# *Toxoplasma gondii* genotyping in 2,467 human toxoplasmosis cases from France and other geographical origins: genetic diversity and clinical associations

**DOI:** 10.64898/2026.10.26.26366474

**Authors:** Etienne Herault, Marion Vergonjeanne, Karine Passebosc-Faure, Thibaut Gelle, Marie-Fleur Durieux, Farid Boumediene, Jean-Benjamin Murat, Rose Anne Lavergne, Françoise Gay-Andrieu, Naima Dahane, Judith Fillaux, Feriel Touafek, Luc Paris, Marie-Pierre Brenier-Pinchart, Cécile Garnaud, Maude Lévêque, Yvon Sterkers, Christelle Pomares, Nicoles Ferret, Florence Robert-Gangneux, Hélène Guégan, Denis Filisetti, Odile Villard, Anne Sophie Deleplancque, Frédéric Dalle, Coralie L’Ollivier, Julie Bonhomme, Bénédicte Langlois, Nathalie Van Langendonck, Claire Hoffmann, Gilles Gargala, Isabelle Accoceberry, Juliette Guitard, Martine Wallon, Estelle Perraud, Sandrine Houzé, Anne Totet, Céline Damiani, Céline Nourrisson, Emeline Scherer, Frédéric Grenouillet, S. Hamane, Pierre Flori, Anne Debourgogne, Nicole Desbois-Nogard, Thomas Nicol, Marwan Haboub, Lorra Monpierre, Sophie Brun, Laura Verdurme, Marie-Elisabeth Bougnoux, Nicolas Traversier, Françoise Botterel-Chartier, Elise Benard, Anaïs Soares, Christelle Vauloup-Fellous, Isabelle Villena, Daniel Ajzenberg, Aurélien Mercier, Marie-Laure Dardé, Hélène Yera, Lokman Galal

## Abstract

**Background:** *Toxoplasma gondii* exhibits marked variation in genetic diversity, yet the relationships between parasite genotype and clinical presentation in humans remain poorly understood. We investigated the diversity of *T. gondii* strains infecting humans and their associations with different forms of toxoplasmosis.

**Methodology/Principal Findings:** We retrospectively analyzed 2,467 *T. gondii-*positive human clinical cases collected in France through a nationwide network of hospital parasitology diagnostic units over more than four decades. Cases included patients receiving care in mainland France, including residents, travelers, and immigrants, as well as patients managed in French overseas territories in South America, the Indian Ocean, and Oceania. Parasite genotyping was performed using a standardized panel of 15 microsatellite markers. Complete genotypes were obtained for 1,269 cases, revealing 13 distinct genetic groups, including clonal lineages and non-clonal populations, alongside genotypes that could not be assigned to any recognized group. Type II strains predominated overall (82.6%) and were particularly frequent in congenital toxoplasmosis (869/955 cases, 91.0%). Despite being predominantly associated with infraclinical or mild congenital infections, type II strains were also responsible for severe congenital infections following maternal infection during all three trimesters of pregnancy, as well as acquired ocular toxoplasmosis. Haplogroup 16, encompassing strains previously assigned to multiple PCR-RFLP genotypes, showed an association with severe congenital toxoplasmosis, with six of seven cases presenting severe manifestations. Type I strains were remarkably rare (n = 5) and showed no signs of increased clinical severity compared to type II. Amazonian strains, another genetically diverse group, were identified almost exclusively in acquired toxoplasmosis in immunocompetent patients, all of them severe, in keeping with previous reports of the exceptional pathogenicity of this genetic group. In immunodeficient patients, Africa 1 strains (equivalent to ToxoDB#6) were more frequently associated with isolated cerebral toxoplasmosis (20/25 cases, 80%) than type II and type III strains. Overall, the results support that while a given *T. gondii* genetic group may be associated with a broad spectrum of clinical manifestations, significant differences in disease presentation exist between genetic groups.

**Conclusions/Significance:** This study constitutes the largest collection of human *T. gondii* genotypes linked to clinical data assembled to date and provides new insights, at a global level, into the relationships between parasite genetic diversity and clinical manifestations of toxoplasmosis. Our findings suggest a role for parasite genotype in shaping disease presentation, even in the context of strong host-related determinants such as immunodeficiency or gestational timing of infection. These results also highlight the value of long-term surveillance networks for understanding the epidemiology and pathogenicity of *T. gondii* on a global scale.

## Supplementary material for "*Toxoplasma gondii* genotyping in 2,467 human toxoplasmosis cases from France and other geographical origins: genetic diversity and clinical associations": S1 table

### Sheet: -
																																												Microsatellite markers
Identifier	Alternative identifier	Sample type	Sampling year	Clinical specimen 1	Clinical specimen 2	Clinical specimen 3	Clinical category	Clinical form	Immune status	Cause of immunodeficiency	CT – GA at maternal infection (weeks)	CT – trimester of maternal infection	CT – pregnancy outcome	CT – antenatal ultrasound	CT – intracranial calcifications	CT – ventricular dilatation	CT – microcephaly	CT – retinochoroiditis	CT – retinochoroiditis laterality	CT – age at retinochoroiditis detection	CT – other clinical signs	CT – clinical status / follow-up	ATID – sites of involvement	ATID – positive blood or bone marrow sample	ATID – clinical signs	ATIC – pulmonary involvement	ATIC – other severity criteria	ATIC – paucisymptomatic signs	ATID/ATIC – type of infection	ATID/ATIC – outcome	OT – laterality	OT – extensive inflammation	OT – recurrent/reactivated disease	OT – clinical course	OT – complications	OT – other ocular features	Region (Place of infection)	Country	Travel	Travel details	Imported horse meat consumption	Other epidemiological information	Genetic group	TUB2	W35	TgM-A	B18	B17	M33	MIV.I	MXI.I	M48	M102	N60	N82	AA	N61	N83	Number of successfully amplified MS markers	Whole-genome sequencing	Reference
DPHT	DPHT	isolated strain	1993	muscle	endomyocardial biopsy		Acquired toxoplasmosis in immunodeficient patients	Disseminated	Immunodeficient	Solid organ transplantation													muscle; heart						Primary infection	Died							Europe and Central Asia	France					Africa 1	291	248	205	160	342	165	274	354	225	166	147	111	271	89	306	15		Ajzenberg et al. J Infect Dis 2009;199:1155-67 (doi:10.1086/597477) [patient 74; isolate DPHT]
GPHT		isolated strain	1987	fetal blood	amniotic fluid		Congenital toxoplasmosis	Mild			20	2nd trimester	Live birth		Yes						ascites																Sub-Saharan Africa						Africa 1	291	248	205	160	342	165	274	354	229	166	147	111	283	91	306	15
WIKTOR		isolated strain		lymph node			Acquired toxoplasmosis in immunocompetent patients	Paucisymptomatic	Immunocompetent																			lymphadenopathy									Sub-Saharan Africa						Africa 1	291	248	205	160	342	165	274	354	229	166	147	111	287	89	306	15
TgH00002	GUY-RUB or RUB	isolated strain	1992	broncho-alveolar lavage			Acquired toxoplasmosis in immunocompetent patients	Severe	Immunocompetent																	Yes											Latin America and the Caribbean	French Guiana					Amazonian	289	242	205	170	360	167	274	356	223	190	142	109	259	85	312	15	Yes	Dardé et al. J Clin Microbiol 1998;36:324 (doi:10.1128/JCM.36.1.324-324.1998)
TgH00009	GUY-VAND or VAND	isolated strain	1997	blood	lymph node		Acquired toxoplasmosis in immunocompetent patients	Severe	Immunocompetent																		central/peripheral nervous system involvement	lymphadenopathy; asthenia / weight loss									Latin America and the Caribbean	French Guiana					Amazonian	291	242	203	162	344	167	276	356	217	170	142	113	277	91	308	15	Yes	Bossi et al. J Clin Microbiol 1998;36:3724-5 (doi:10.1128/JCM.36.12.3724-3725.1998)
TgH00006	LPN-MAS or MAS	isolated strain	1991	fetal blood	fetal liver	fetal brain	Congenital toxoplasmosis	Severe			18	2nd trimester	Termination of pregnancy																								Europe and Central Asia	France			Yes		Unclassified	291	242	205	162	362	169	272	358	221	166	142	111	332	95	339	15	Yes	Pomares et al. Emerg Infect Dis 2011;17:1327-8 (doi:10.3201/eid1707.101642)
CRL-1992-TONT		isolated strain	1992	placenta			Congenital toxoplasmosis	Severe			13	1st trimester	Termination of pregnancy	Abnormal		Yes					hydrocephalus; ascites																Latin America and the Caribbean	Guadeloupe					Caribbean 3	289	242	205	162	336	165	278	356	213	164	142	111	279	87	312	15
NAN-GIL		isolated strain	1988	fetal blood	fetal liver		Congenital toxoplasmosis	Severe			10	1st trimester	Termination of pregnancy																								Europe and Central Asia	France					Type I	291	248	209	160	342	169	274	358	209	166	147	119	265	87	306	15
NAN-MOR		isolated strain	1988	fetal blood	fetal liver		Congenital toxoplasmosis	Severe			10	1st trimester	Termination of pregnancy																								Europe and Central Asia	France					Type I	291	248	209	160	342	169	274	358	209	166	147	119	265	87	306	15
TOU-1984-P		isolated strain	1984	placenta			no CT				14	1st trimester																									Europe and Central Asia	France					Type I	291	248	209	160	342	169	274	358	209	166	145	121	267	87	308	15
PSP-1994-PIL		isolated strain	1994	placenta			no CT					No seroconversion recorded																									Europe and Central Asia	France					Type I	291	248	209	160	342	169	274	358	209	166	145	119	267	87	308	15
GB-JONES		isolated strain	1986	lymph node			Acquired toxoplasmosis in immunocompetent patients	Paucisymptomatic	Immunocompetent																			lymphadenopathy									Europe and Central Asia	United Kingdom					Type II	289	242	207	158	336	169	274	356	235	174	142	111	265	97	310	15
BE-IPB-MILIS		isolated strain	1962	lymph node			Acquired toxoplasmosis in immunocompetent patients	Paucisymptomatic	Immunocompetent																			lymphadenopathy; rash / skin lesions									Europe and Central Asia	Belgium					Type II	289	242	207	158	336	169	274	356	215	174	140	109	259	97	312	15
BE-IPB-DEGROS		isolated strain	1996	lymph node			Acquired toxoplasmosis in immunocompetent patients	Paucisymptomatic	Immunocompetent																			lymphadenopathy; meningitis without neurological signs									Europe and Central Asia	Belgium					Type II	289	242	207	158	336	169	274	356	233	174	147	111	257	87	310	15
FAJI		isolated strain	1991	placenta			no CT				18	2nd trimester																									Europe and Central Asia	France																					0
SBX-1983-ENT		isolated strain	1985	placenta			no CT				20	2nd trimester																									Europe and Central Asia	France					Type I	291	248	209	160	342	169	274	358	209	166	145	119	267	87	306	15
MARTIN		isolated strain	1995	lymph node			Acquired toxoplasmosis in immunocompetent patients	Paucisymptomatic	Immunocompetent																			lymphadenopathy									Europe and Central Asia	United Kingdom																					0
ALT		isolated strain	1965	lymph node			Acquired toxoplasmosis in immunocompetent patients	Paucisymptomatic	Immunocompetent																			lymphadenopathy									Europe and Central Asia	Germany																					0
TR96-3		isolated strain	1996	lymph node			Acquired toxoplasmosis in immunocompetent patients	Paucisymptomatic	Immunocompetent																			lymphadenopathy									Europe and Central Asia	France																					0
TgH41001A		primary clinical sample	2009	sputum	broncho-alveolar lavage		Acquired toxoplasmosis in immunodeficient patients	Disseminated	Immunodeficient	Haematological malignancy													lung		ARDS / intensive care					Died							Undefined							NA	NA	NA	NA	NA	NA	NA	NA	NA	NA	NA	NA	NA	NA	NA	0
TgH41002A		primary clinical sample	2009	vitreous humour			Isolated ocular toxoplasmosis	Severe	Immunodeficient	HIV infection																						panuveitis					Undefined							NA	NA	NA	NA	NA	NA	NA	NA	NA	NA	NA	NA	NA	NA	NA	0
TgH41003A		primary clinical sample	2009	vitreous humour			Isolated ocular toxoplasmosis	Severe																								panuveitis					Undefined							NA	NA	NA	NA	NA	NA	NA	NA	NA	NA	NA	NA	NA	NA	NA	0
TgH41004A		primary clinical sample	2010	broncho-alveolar lavage			Acquired toxoplasmosis in immunodeficient patients	Disseminated	Immunodeficient	HIV infection													CNS; lung														Europe and Central Asia	France					Type II	289	242	207	158	336	169	274	356	215	178	140	111	269	85	314	15
TgH41005A		primary clinical sample	2011	cerebrospinal fluid			Acquired toxoplasmosis in immunodeficient patients	Cerebral	Immunodeficient	HIV infection													CNS						Reactivation	Died							Sub-Saharan Africa	Cape Verde					Africa 1	291	248	205	160	342	165	274	354	229	166	147	111	283	89	306	15
TgH41006A		primary clinical sample	2012	broncho-alveolar lavage			Acquired toxoplasmosis in immunodeficient patients	Disseminated	Immunodeficient	Haematological malignancy													lung						Reactivation	Improvement							Europe and Central Asia	France					Type II	289	242	207	158	336	169	274	356	231	178	140	111	277	85	310	15
TgH41007A		primary clinical sample	2012	aqueous humour			Isolated ocular toxoplasmosis	Severe	Immunocompetent																						Unilateral	panuveitis	Yes				Europe and Central Asia	France						NA	NA	NA	NA	NA	NA	NA	NA	NA	NA	NA	NA	NA	NA	NA	0
TgH41008A		primary clinical sample	2014	broncho-alveolar lavage			Acquired toxoplasmosis in immunodeficient patients	Disseminated	Immunodeficient	Haematological malignancy													lung						Reactivation	Improvement							Europe and Central Asia	France						289	NA	207	NA	336	169	274	356	215	174	140	NA	261	NA	308	11
TgH41009A		primary clinical sample	2015	broncho-alveolar lavage			Acquired toxoplasmosis in immunodeficient patients	Disseminated	Immunodeficient	Haematopoietic stem cell transplantation													lung							Died							Europe and Central Asia	France					Type III	289	242	205	160	336	165	278	356	213	190	147	111	267	87	314	15
TgH41010A		primary clinical sample	2017	broncho-alveolar lavage			Acquired toxoplasmosis in immunodeficient patients	Disseminated	Immunodeficient	Haematopoietic stem cell transplantation													lung						Reactivation	Died							Europe and Central Asia	France					Type II	289	242	207	158	336	169	276	356	215	174	142	109	273	85	314	15
TgH41011A		primary clinical sample	2018	aqueous humour			Isolated ocular toxoplasmosis	Severe	Immunocompetent																						Unilateral		Yes			peripheral lesion	Europe and Central Asia	France						289	242	207	158	336	169	274	NA	215	174	140	123	261	101	304	14
TgH41012A		primary clinical sample	2018	aqueous humour			Isolated ocular toxoplasmosis	Non-severe	Immunocompetent																						Unilateral		No (primary infection)			peripheral lesion	Europe and Central Asia	France						NA	NA	NA	NA	NA	NA	NA	NA	NA	NA	NA	NA	NA	NA	NA	0
TgH41013A		primary clinical sample	2018	aqueous humour			Isolated ocular toxoplasmosis	Severe	Immunocompetent																						Unilateral		Yes			peripheral lesion	Europe and Central Asia	France						NA	242	207	158	336	169	274	NA	215	NA	140	123	271	101	NA	11
TgH41014A		primary clinical sample	2018	blood			Acquired toxoplasmosis in immunodeficient patients	Disseminated	Immunodeficient	Haematopoietic stem cell transplantation													CNS; eye	Yes													Europe and Central Asia	France						289	242	207	158	336	169	274	356	213	NA	140	111	261	NA	312	13
TgH41015A		primary clinical sample	2019	broncho-alveolar lavage			Acquired toxoplasmosis in immunodeficient patients	Disseminated	Immunodeficient	Haematopoietic stem cell transplantation													lung	Yes					Reactivation								Europe and Central Asia	France						NA	242	207	160	336	165	274	NA	NA	178	140	NA	NA	NA	NA	8
TgH41016A		primary clinical sample	2019	blood			Acquired toxoplasmosis in immunodeficient patients	Paucisymptomatic or asymptomatic	Immunodeficient	Haematopoietic stem cell transplantation														Yes	fever				Reactivation								Europe and Central Asia	France						NA	242	207	158	NA	169	276	NA	213	NA	NA	NA	NA	NA	NA	6
TgH41017A		primary clinical sample	2019	blood			Acquired toxoplasmosis in immunodeficient patients	Paucisymptomatic or asymptomatic	Immunodeficient	Haematopoietic stem cell transplantation														Yes	fever				Reactivation								Europe and Central Asia	France						289	242	207	158	336	169	274	356	215	174	140	NA	261	NA	308	13
TgH41018A		primary clinical sample	2019	cerebrospinal fluid			Acquired toxoplasmosis in immunodeficient patients	Disseminated	Immunodeficient	Haematopoietic stem cell transplantation													lung; CNS	Yes					Reactivation								Europe and Central Asia	France						NA	NA	NA	NA	NA	169	NA	NA	215	192	142	NA	NA	107	NA	5
TgH46001A		isolated strain	2015	placenta			Congenital toxoplasmosis	Infraclinic			37	3rd trimester	Live birth		No	No	No	No				Infraclinic (age at assessment not specified)															Europe and Central Asia	France					Type II	289	242	207	158	336	169	274	356	225	174	140	133	265	97	310	15
TgH46002A		isolated strain	2015	placenta			no CT																														Europe and Central Asia	France					Type II	289	242	207	158	336	169	274	356	213	174	140	113	257	91	310	15
TgH46003A		isolated strain	2016	placenta			Congenital toxoplasmosis	Infraclinic			28	2nd trimester	Live birth		No	No	No	No				Infraclinic (age at assessment not specified)															Europe and Central Asia	France					Type II	289	242	207	158	336	169	274	356	215	176	140	135	267	107	308	15
TgH46005A		isolated strain	2016	placenta			Congenital toxoplasmosis	Severe			20	2nd trimester	Termination of pregnancy	Abnormal	Yes																						Europe and Central Asia	France					Type II	289	242	207	158	336	169	274	356	213	174	140	117	291	97	310	15
TgH46006A		primary clinical sample	2017	vitreous humour			Isolated ocular toxoplasmosis	No or insufficient data	Immunocompetent																											Toxocara co-infection	Europe and Central Asia	France						NA	NA	207	NA	NA	NA	NA	NA	NA	174	NA	NA	NA	83	NA	3
TgH42001A		isolated strain	2010	blood			Acquired toxoplasmosis in immunocompetent patients	Severe	Immunocompetent																	Yes	cardiac involvement (myocarditis/pericarditis); central/peripheral nervous system involvement; disseminated (stated)	ocular toxoplasmosis		Complete improvement							Latin America and the Caribbean	French Guiana				Tapir meat consumption	Unclassified	291	246	203	158	346	169	272	356	229	172	142	105	261	105	316	15
TgH32162A		primary clinical sample	2017	aqueous humour			Isolated ocular toxoplasmosis	Severe	Immunocompetent																								Yes				Undefined							NA	NA	NA	NA	NA	NA	NA	NA	223	178	NA	NA	NA	NA	NA	2
TgH42003A		primary clinical sample	2015	brain biopsy			Acquired toxoplasmosis in immunodeficient patients	Cerebral	Immunodeficient	Solid organ transplantation + HIV infection													CNS						Reactivation	Complete improvement							Europe and Central Asia	France					Africa 4	293	242	203	156	336	165	274	354	217	174	130	109	295	105	306	15
TgH42004A		primary clinical sample	2016	blood			Acquired toxoplasmosis in immunocompetent patients	Severe	Immunocompetent																		macrophage activation syndrome	fever; ocular toxoplasmosis	Primary infection								Undefined							NA	NA	NA	NA	NA	NA	NA	NA	NA	NA	NA	NA	NA	NA	NA	0
TgH42005A		primary clinical sample	2016	cerebrospinal fluid			Acquired toxoplasmosis in immunodeficient patients	Cerebral	Immunodeficient	HIV infection													CNS														Europe and Central Asia	France						NA	NA	NA	NA	NA	NA	NA	NA	NA	NA	NA	NA	NA	NA	NA	0
TgH42006A		primary clinical sample	2016	cerebrospinal fluid			Acquired toxoplasmosis in immunodeficient patients	Cerebral	Immunodeficient	HIV infection													CNS						Reactivation								Europe and Central Asia	France						289	242	207	158	336	169	274	356	NA	178	140	111	271	95	310	14
TgH42007A	BCB007-MOU	isolated strain	2017	blood	broncho-alveolar lavage		Acquired toxoplasmosis in immunodeficient patients	Disseminated	Immunodeficient	HIV infection													lung	Yes													Sub-Saharan Africa	Cameroon	Yes	Cameroon			Africa 1	291	248	205	160	342	165	274	354	225	166	151	111	273	89	306	15	Yes
TgH42008B		primary clinical sample	2018	broncho-alveolar lavage	blood		Acquired toxoplasmosis in immunocompetent patients	Severe	Immunocompetent																	Yes											Sub-Saharan Africa	Côte d'Ivoire	Yes	Côte d'Ivoire		Raw meat consumption		291	248	205	160	342	165	274	354	NA	166	NA	NA	275	89	NA	11
TgH42009A		primary clinical sample	2018	bone marrow			Acquired toxoplasmosis in immunodeficient patients	Disseminated	Immunodeficient	Solid organ transplantation													lung	Yes					Donor-derived (graft)								Europe and Central Asia	France						289	NA	207	158	NA	169	NA	NA	NA	174	142	121	261	NA	310	9
TgH42010A		primary clinical sample	2018	blood	broncho-alveolar lavage	cerebrospinal fluid	Acquired toxoplasmosis in immunodeficient patients	Disseminated	Immunodeficient	HIV infection													CNS; lung	Yes													Undefined							289+291	242	205	160	336	165	274	354	215+229	166	142+147	111	269	89	312	12
TgH42011A		primary clinical sample	2019	blood			Acquired toxoplasmosis in immunodeficient patients	Disseminated	Immunodeficient	Solid organ transplantation													CNS	Yes	mononucleosis-like syndrome				Donor-derived (graft)								Europe and Central Asia	France						289	NA	207	158	336	169	274	356	213	NA	147	111	NA	NA	NA	10
TgH42012A		primary clinical sample	2019	cerebrospinal fluid			Acquired toxoplasmosis in immunodeficient patients	Cerebral	Immunodeficient	HIV infection													CNS						Reactivation								Undefined							NA	NA	207	158	NA	NA	NA	NA	NA	166	NA	111	NA	NA	NA	4
TgH42013A		primary clinical sample	2019	muscle			Acquired toxoplasmosis in immunodeficient patients	Disseminated	Immunodeficient	HIV infection													muscle						Reactivation								Undefined							NA	NA	NA	NA	NA	NA	NA	NA	NA	NA	NA	NA	NA	NA	NA	0
TgH10001A		isolated strain	2003	amniotic fluid			Congenital toxoplasmosis	Severe			20	2nd trimester	Termination of pregnancy								encephalitis																Europe and Central Asia	France					Type II	289	244	207	158	336	169	274	356	213	176	140	113	259	99	310	15		Ajzenberg et al. Infect Genet Evol 2015;36:511-6 (doi:10.1016/j.meegid.2015.08.025) [isolate 10001]
TgH10002A		isolated strain	2003	amniotic fluid			Congenital toxoplasmosis	Severe			23	2nd trimester	Termination of pregnancy	Abnormal							disseminated infection; hepatosplenomegaly; encephalitis																Europe and Central Asia	France					Type II	289	242	207	158	336	169	274	356	213	176	142	121	271	91	308	15		Ajzenberg et al. Infect Genet Evol 2015;36:511-6 (doi:10.1016/j.meegid.2015.08.025) [isolate 10002]
TgH10003A	BDX003-HIL	isolated strain	2006	broncho-alveolar lavage			Acquired toxoplasmosis in immunodeficient patients	Disseminated	Immunodeficient	Haematopoietic stem cell transplantation													lung														Europe and Central Asia	France					Type II	289	242	207	158	336	169	274	356	213	176	140	121	259	97	310	15		Ajzenberg et al. J Infect Dis 2009;199:1155-67 (doi:10.1086/597477) [patient 33; isolate BDX-2006-HIL]
TgH10004A	BDX004-PAS	primary clinical sample	2007	broncho-alveolar lavage			Acquired toxoplasmosis in immunodeficient patients	Disseminated	Immunodeficient	Haematopoietic stem cell transplantation													lung														Undefined							289	242	207	158	336	169	NA	NA	NA	NA	NA	NA	NA	NA	NA	6		Ajzenberg et al. J Infect Dis 2009;199:1155-67 (doi:10.1086/597477) [patient 37; isolate BDX-2007-PAS]
TgH10005A		primary clinical sample	2015	amniotic fluid			Congenital toxoplasmosis	Mild			29	3rd trimester	Live birth		Yes																						Europe and Central Asia	France					Type II	289	242	207	158	336	169	274	356	233	178	145	123	269	91	310	15
TgH10006A		primary clinical sample	2015	amniotic fluid			Congenital toxoplasmosis	Infraclinic			26	2nd trimester		Normal	No	No	No	No				Infraclinic antenatally (no ultrasound signs); no information at birth															Europe and Central Asia	France						NA	NA	NA	NA	NA	NA	NA	NA	NA	NA	NA	NA	NA	NA	NA	0
TgH10007A		primary clinical sample	2015	amniotic fluid			Congenital toxoplasmosis	Infraclinic			20	2nd trimester		Normal	No	No	No	No				Infraclinic antenatally (no ultrasound signs); no information at birth															Europe and Central Asia	France						NA	NA	NA	NA	NA	NA	NA	NA	NA	NA	NA	NA	NA	NA	NA	0
TgH10008A		primary clinical sample	2015	amniotic fluid			Congenital toxoplasmosis	No or insufficient data			27	2nd trimester										No clinical information															Europe and Central Asia	France						NA	NA	NA	NA	NA	NA	NA	NA	NA	NA	NA	NA	NA	NA	NA	0
TgH10009A		primary clinical sample	2016	amniotic fluid			Congenital toxoplasmosis	Infraclinic			27	2nd trimester		Normal	No	No	No	No				Infraclinic antenatally (no ultrasound signs); no information at birth															Europe and Central Asia	France						NA	NA	NA	NA	NA	NA	NA	NA	NA	NA	NA	NA	NA	NA	NA	0
TgH10010A		primary clinical sample	2016	amniotic fluid			Congenital toxoplasmosis	No or insufficient data			30	3rd trimester										No clinical information															Europe and Central Asia	France					Type II	289	242	207	158	336	169	274	356	215	174	140	111	259	95	310	15
TgH10011A		primary clinical sample	2016	amniotic fluid			Congenital toxoplasmosis	Infraclinic			14	1st trimester		Normal	No	No	No	No				Infraclinic antenatally (no ultrasound signs); no information at birth															Europe and Central Asia	France						289	NA	207	NA	336	NA	274	356	215	174	NA	NA	NA	NA	312	8
TgH10012A		primary clinical sample	2016	amniotic fluid			Congenital toxoplasmosis	Infraclinic			26	2nd trimester		Normal	No	No	No	No				Infraclinic antenatally (no ultrasound signs); no information at birth															Europe and Central Asia	France						NA	NA	NA	NA	NA	NA	NA	NA	NA	NA	NA	NA	NA	NA	NA	0
TgH10013A		primary clinical sample	2018	amniotic fluid			Congenital toxoplasmosis	Infraclinic			30	3rd trimester		Normal	No	No	No	No				Infraclinic antenatally (no ultrasound signs); no information at birth															Europe and Central Asia	France						289	242	207	158	336	169	274	356	213	174	151	117	273	NA	310	14
TgH10014A		primary clinical sample	2018	amniotic fluid			Congenital toxoplasmosis	Infraclinic			1	1st trimester		Normal	No	No	No	No				Infraclinic antenatally (no ultrasound signs); no information at birth															Europe and Central Asia	France						289	242	207	158	336	169	274	356	213	174	140	125	NA	91	310	14
TgH10015A		primary clinical sample	2018	brain biopsy			Acquired toxoplasmosis in immunodeficient patients	Cerebral	Immunodeficient	Haematopoietic stem cell transplantation													CNS						Reactivation								Europe and Central Asia	France					Type II	289	242	207	158	336	169	274	356	213	172	140	111	261	91	312	15
TgH10016A		primary clinical sample	2018	aqueous humour			Isolated ocular toxoplasmosis	Severe	Immunocompetent																						Unilateral	panuveitis	Yes				Europe and Central Asia	France						NA	242	NA	158	NA	169	NA	NA	NA	NA	NA	121	NA	NA	NA	4
TgH10017A		primary clinical sample	2018	cerebrospinal fluid			Acquired toxoplasmosis in immunodeficient patients	Cerebral	Immunodeficient	Haematopoietic stem cell transplantation													CNS						Reactivation	Died							Europe and Central Asia	France						NA	NA	NA	NA	NA	NA	NA	NA	NA	NA	NA	NA	NA	NA	NA	0
TgH10018A		primary clinical sample	2018	cerebrospinal fluid			Acquired toxoplasmosis in immunodeficient patients	Cerebral	Immunodeficient	Haematological malignancy													CNS														Europe and Central Asia	France						289	NA	NA	160	336	NA	278	NA	NA	NA	NA	NA	NA	NA	NA	4
TgH10019A		primary clinical sample	2018	cerebrospinal fluid			Acquired toxoplasmosis in immunodeficient patients	Disseminated	Immunodeficient	HIV infection													CNS; lung														Undefined							NA	NA	205	NA	NA	169	NA	NA	NA	174	142	NA	NA	NA	NA	4
TgH10020A		primary clinical sample	2018	cerebrospinal fluid			Acquired toxoplasmosis in immunodeficient patients	Cerebral	Immunodeficient	HIV infection													CNS														Europe and Central Asia	France						NA	NA	207	158	NA	169	NA	NA	NA	NA	NA	NA	NA	NA	NA	3
TgH10021A		primary clinical sample	2018	cerebrospinal fluid			Acquired toxoplasmosis in immunodeficient patients	Cerebral	Immunodeficient														CNS														Europe and Central Asia	France						NA	NA	NA	NA	NA	NA	NA	NA	NA	NA	NA	NA	NA	NA	NA	0
TgH10022A		primary clinical sample	2018	cerebrospinal fluid			Acquired toxoplasmosis in immunodeficient patients	Cerebral	Immunodeficient	Immunosuppressive or cytotoxic treatment													CNS														Europe and Central Asia	France						NA	NA	NA	NA	NA	NA	NA	NA	NA	NA	140	111	NA	NA	NA	2
TgH10023A		primary clinical sample	2018	aqueous humour			Isolated ocular toxoplasmosis	No or insufficient data																													Europe and Central Asia	France						NA	NA	NA	158	NA	NA	NA	NA	NA	NA	NA	111	NA	NA	NA	2
TgH10024A		primary clinical sample	2018	aqueous humour			Isolated ocular toxoplasmosis	Non-severe	Immunocompetent																						Unilateral						Europe and Central Asia	France						NA	NA	NA	NA	NA	NA	NA	NA	NA	NA	NA	NA	NA	NA	NA	0
TgH11001A	BRE001-DOR	isolated strain	2006	broncho-alveolar lavage	bone marrow		Acquired toxoplasmosis in immunodeficient patients	Disseminated	Immunodeficient	Haematological malignancy													lung	Yes													Europe and Central Asia	France					Type II	289	242	207	158	336	169	274	356	219	178	140	115	269	91	312	15		Ajzenberg et al. J Infect Dis 2009;199:1155-67 (doi:10.1086/597477) [patient 47; isolate BRE-2006-DOR]
TgH11002A		isolated strain	2007	placenta			Congenital toxoplasmosis	Severe			18	2nd trimester	Fetal death																								Europe and Central Asia	France					Type II	289	242	207	158	336	169	274	356	213	174	142	113	267	91	312	15		Ajzenberg et al. Infect Genet Evol 2015;36:511-6 (doi:10.1016/j.meegid.2015.08.025) [isolate 11002]
TgH11003A		isolated strain	2008	placenta			Congenital toxoplasmosis	Infraclinic			34	3rd trimester	Live birth		No	No	No	No				Infraclinic (age at assessment not specified)															Europe and Central Asia	France					Type II	289	242	207	158	336	169	274	356	213	178	145	111	275	105	314	15		Ajzenberg et al. Infect Genet Evol 2015;36:511-6 (doi:10.1016/j.meegid.2015.08.025) [isolate 11003]
TgH11004A		isolated strain	2008	placenta			Congenital toxoplasmosis	Infraclinic			30	3rd trimester	Live birth		No	No	No	No				Infraclinic (age at assessment not specified)															Europe and Central Asia	France					Type II	289	242	207	158	336	169	274	356	219	178	140	115	265	91	308	15		Ajzenberg et al. Infect Genet Evol 2015;36:511-6 (doi:10.1016/j.meegid.2015.08.025) [isolate 11004]
TgH11005A		isolated strain	2008	placenta			Congenital toxoplasmosis	Infraclinic			29	3rd trimester	Live birth		No	No	No	No				Infraclinic (age at assessment not specified)															Europe and Central Asia	France					Type II	289	242	207	158	336	169	274	356	233	178	140	115	299	91	308	15		Ajzenberg et al. Infect Genet Evol 2015;36:511-6 (doi:10.1016/j.meegid.2015.08.025) [isolate 11005]
TgH11006A		isolated strain	2009	amniotic fluid	placenta		Congenital toxoplasmosis	Infraclinic			28	2nd trimester	Live birth		No	No	No	No				Infraclinic (age at assessment not specified)															Europe and Central Asia	France					Type II	289	242	207	158	336	169	274	356	215	174	140	111	261	91	312	15		Ajzenberg et al. Infect Genet Evol 2015;36:511-6 (doi:10.1016/j.meegid.2015.08.025) [isolate 11006]
TgH11007A		isolated strain	2010	amniotic fluid			Congenital toxoplasmosis	Infraclinic			22	2nd trimester		Normal	No	No	No	No				Infraclinic antenatally (no ultrasound signs); no information at birth															Europe and Central Asia	France					Type II	289	242	207	158	336	169	274	356	219	176	140	113	263	107	310	15
TgH11008A		primary clinical sample	2010	amniotic fluid			Congenital toxoplasmosis	Infraclinic			23	2nd trimester		Normal	No	No	No	No				Infraclinic antenatally (no ultrasound signs); no information at birth															Europe and Central Asia	France						NA	NA	NA	NA	NA	NA	NA	NA	NA	NA	NA	NA	NA	NA	NA	0
TgH11009A		isolated strain	2010	amniotic fluid	placenta		Congenital toxoplasmosis	Severe			10	1st trimester	Termination of pregnancy	Abnormal		Yes					hydrocephalus																Europe and Central Asia	France						289	242	207	158	336	169	274	356	223	176	142	NA	269	95	312	14
TgH11010A		isolated strain	2010	broncho-alveolar lavage	blood		Acquired toxoplasmosis in immunodeficient patients	Disseminated	Immunodeficient	Haematopoietic stem cell transplantation													lung	Yes					Reactivation	Complete improvement							Europe and Central Asia	France					Type II	289	242	207	158	336	169	274	356	213	174	140	111	267	91	312	15
TgH11011B		isolated strain	2012	placenta	amniotic fluid		Congenital toxoplasmosis	Infraclinic			13-21	1st–2nd trimester	Live birth		No	No	No	No				Infraclinic (age at assessment not specified)															Europe and Central Asia	France					Type II	289	242	207	158	336	169	274	356	213	174	140	111	267	95	312	15
TgH11012A		isolated strain	2012	amniotic fluid	placenta		Congenital toxoplasmosis	Severe			25	2nd trimester				Yes		Location unknown	Unilateral																		Europe and Central Asia	France					Type II	289	242	207	158	336	169	274	356	223	176	140	117	273	93	308	15
TgH11013A		isolated strain	2013	broncho-alveolar lavage			Acquired toxoplasmosis in immunodeficient patients	Disseminated	Immunodeficient	Haematological malignancy													lung						Reactivation	Died							Europe and Central Asia	France					Type II	289	242	207	158	336	169	274	356	215	176	140	111	271	87	310	15
TgH11014A		isolated strain	2013	placenta			Congenital toxoplasmosis	Infraclinic			35	3rd trimester	Live birth		No	No	No	No				Infraclinic (age at assessment not specified)															Europe and Central Asia	France					Type II	289	242	207	158	336	169	274	356	215	174	140	123	261	95	308	15
TgH11015A		isolated strain	2013	placenta			Congenital toxoplasmosis	Infraclinic			11	1st trimester	Live birth		No	No	No	No				Infraclinic at 4 months															Europe and Central Asia	France					Type II	289	242	207	158	336	169	274	356	215	178	140	111	271	95	312	15
TgH11016A		isolated strain	2014	placenta			Congenital toxoplasmosis	Infraclinic			35	3rd trimester	Live birth		No	No	No	No				Infraclinic (age at assessment not specified)															Europe and Central Asia	France					Type II	289	242	207	158	336	169	274	356	215	174	140	111	261	91	312	15
TgH11017A		isolated strain	2014	placenta			Congenital toxoplasmosis	Mild			24	2nd trimester	Live birth		Yes																						Europe and Central Asia	France					Type II	289	242	207	158	336	169	274	356	229	180	140	113	267	107	312	15
TgH11018A		isolated strain	2014	placenta			Congenital toxoplasmosis	Infraclinic			22	2nd trimester	Live birth		No	No	No	No			cyst of the lateral ventricle floor	Infraclinic at birth															Europe and Central Asia	France					Type II	289	242	207	158	336	169	274	356	213	178	145	111	275	109	314	15
TgH11019A		isolated strain	2014	amniotic fluid			Congenital toxoplasmosis	Infraclinic			29	3rd trimester	Live birth		No	No	No	No				Infraclinic at 2 months															Europe and Central Asia	France					Type II	289	242	207	158	336	169	274	356	221	178	140	115	263	89	308	15
TgH11020A		isolated strain	2015	placenta			Congenital toxoplasmosis	Infraclinic			30	3rd trimester	Live birth		No	No	No	No				Infraclinic at 1 month															Europe and Central Asia	France					Type II	289	242	207	158	336	169	274	356	213	174	140	119	263	103	308	15
TgH11021A		isolated strain	2015	amniotic fluid			Congenital toxoplasmosis	Severe			9	1st trimester	Live birth	Abnormal	Yes	No		Macular	Bilateral																		Europe and Central Asia	France					Type II	289	242	207	158	336	169	274	356	235	174	142	111	261	103	310	15
TgH11022A		isolated strain	2015	placenta			Congenital toxoplasmosis	Infraclinic			34	3rd trimester	Live birth		No	No	No	No			neutropenia	Infraclinic (age at assessment not specified)															Europe and Central Asia	France					Type II	289	242	207	158	336	169	274	356	223	176	140	119	273	91	308	15
TgH11023A		isolated strain	2016	placenta			Congenital toxoplasmosis	Infraclinic			14	1st trimester	Live birth		No	No	No	No				Infraclinic at 2 months															Europe and Central Asia	France					Type II	289	242	207	158	336	169	274	356	225	174	140	111	259	99	310	15
TgH11024A		isolated strain	2016	placenta			Congenital toxoplasmosis	Infraclinic			38	3rd trimester	Live birth		No	No	No	No				Infraclinic at 3 months															Europe and Central Asia	France					Type II	289	242	207	158	336	169	274	356	215	180	138	111	265	87	312	15
TgH11025A		isolated strain	2016	placenta			Congenital toxoplasmosis	Infraclinic			34	3rd trimester	Live birth		No	No	No	No				Infraclinic at birth															Europe and Central Asia	France					Type II	289	242	207	158	336	169	274	356	213	176	140	113	259	101	308	15
TgH11026A		isolated strain	2016	broncho-alveolar lavage			Acquired toxoplasmosis in immunodeficient patients	Disseminated	Immunodeficient	Solid cancer													lung						Reactivation	Died							Europe and Central Asia	France					Type II	289	242	207	158	336	169	274	356	227	174	140	111	287	87	310	15
TgH11027A		isolated strain	2017	placenta			Congenital toxoplasmosis	Infraclinic			32	3rd trimester	Live birth		No	No	No	No				Infraclinic (age at assessment not specified)															Europe and Central Asia	France						289	242	207	158	336	169	274	356	213	184	145	111	269	NA	314	14
TgH11028A		isolated strain	2017	amniotic fluid			Congenital toxoplasmosis	Severe				1st trimester	Termination of pregnancy	Abnormal	Yes																						Europe and Central Asia	France					Type II	289	242	207	158	336	169	274	356	215	174	142	111	267	91	312	15
TgH11029A		primary clinical sample	2019	amniotic fluid			Congenital toxoplasmosis	Infraclinic			28	2nd trimester		Normal	No	No	No	No				Infraclinic antenatally (no ultrasound signs); no information at birth															Europe and Central Asia	France						289	242	207	158	336	169	274	356	237	174	145	111	NA	NA	314	13
TgH11030A		primary clinical sample	2019	brain biopsy			Acquired toxoplasmosis in immunodeficient patients	Cerebral	Immunodeficient	Immunosuppressive or cytotoxic treatment													CNS						Reactivation								Europe and Central Asia	France					Type II	289	242	207	158	336	169	274	356	235	174	142	111	261	107	314	15
TgH44001A		primary clinical sample	2012	broncho-alveolar lavage			Acquired toxoplasmosis in immunodeficient patients	Disseminated	Immunodeficient	Haematopoietic stem cell transplantation													lung							Died							Europe and Central Asia	France					Type II	289	242	207	158	336	169	274	356	213	176	142	115	259	109	310	15
TgH44002A		primary clinical sample	2013	broncho-alveolar lavage			Acquired toxoplasmosis in immunodeficient patients	Disseminated	Immunodeficient	Haematopoietic stem cell transplantation													lung							Died							Europe and Central Asia	France					Type II	289	242	207	158	336	169	274	356	223	176	140	113	261	97	310	15
TgH44003A		primary clinical sample	2014	blood			Acquired toxoplasmosis in immunodeficient patients	Disseminated	Immunodeficient	Haematopoietic stem cell transplantation													CNS	Yes					Reactivation	Complete improvement							Europe and Central Asia	France						289	242	207	158	336	169	274	356	NA	NA	NA	121	259	NA	310	11
TgH44004A		primary clinical sample	2014	bone marrow			Acquired toxoplasmosis in immunodeficient patients	Paucisymptomatic or asymptomatic	Immunodeficient	Haematopoietic stem cell transplantation														Yes	fever				Reactivation	Complete improvement							Europe and Central Asia	France						289	242	207	158	336	169	NA	356	215	NA	140	NA	269	91	312	12
TgH44005A		primary clinical sample	2015	cerebrospinal fluid			Acquired toxoplasmosis in immunodeficient patients	Cerebral	Immunodeficient	Haematopoietic stem cell transplantation													CNS						Reactivation	Complete improvement							Europe and Central Asia	France						NA	NA	NA	NA	NA	NA	NA	NA	NA	NA	NA	NA	NA	NA	NA	0
TgH44006A		primary clinical sample	2016	broncho-alveolar lavage	blood		Acquired toxoplasmosis in immunodeficient patients	Disseminated	Immunodeficient	Haematological malignancy													CNS; lung	Yes					Reactivation	Incomplete improvement / worsening							Europe and Central Asia	France					Type II	289	242	207	158	336	169	274	356	231	174	142	111	263	97	314	15
TgH44007A		primary clinical sample	2015	blood			Acquired toxoplasmosis in immunodeficient patients	Disseminated	Immunodeficient	Haematopoietic stem cell transplantation													CNS	Yes					Reactivation	Complete improvement							Europe and Central Asia	France					Type II	289	242	207	158	336	169	274	356	219	174	140	111	285	109	308	15
TgH44008A		primary clinical sample	2016	cerebrospinal fluid			Acquired toxoplasmosis in immunodeficient patients	Cerebral	Immunodeficient	HIV infection													CNS						Reactivation	Complete improvement							Undefined							289	242	NA	NA	NA	NA	NA	NA	NA	NA	149	105	NA	NA	NA	4
TgH44009A		primary clinical sample	2016	brain biopsy			Acquired toxoplasmosis in immunodeficient patients	Cerebral	Immunodeficient	HIV infection													CNS						Reactivation								Europe and Central Asia	France					Type II	289	242	207	158	336	169	274	356	229	174	140	117	263	89	308	15
TgH44010A		primary clinical sample	2017	cerebrospinal fluid			Acquired toxoplasmosis in immunodeficient patients	Cerebral	Immunodeficient	HIV infection													CNS						Reactivation	Incomplete improvement / worsening							Undefined							NA	NA	NA	NA	NA	169	NA	NA	237	NA	NA	NA	NA	107	NA	3
TgH44011B		primary clinical sample	2018	bone marrow	blood		Acquired toxoplasmosis in immunodeficient patients	Disseminated	Immunodeficient	Haematopoietic stem cell transplantation													lung	Yes					Reactivation								Europe and Central Asia	France						289	NA	207	NA	336	169	274	NA	217	NA	NA	NA	269	NA	NA	7
TgH44012A		primary clinical sample	2019	aqueous humour			Isolated ocular toxoplasmosis	Severe	Immunocompetent																								Yes				Undefined							NA	NA	NA	NA	NA	NA	NA	NA	NA	NA	NA	NA	NA	NA	NA	0
TgH44013A		primary clinical sample	2019	cerebrospinal fluid			Acquired toxoplasmosis in immunodeficient patients	Cerebral	Immunodeficient	HIV infection													CNS; lymph nodes		lymphadenopathy				Reactivation	Improvement							Europe and Central Asia	France						NA	NA	NA	NA	NA	NA	NA	NA	NA	NA	NA	NA	NA	NA	NA	0
TgH12001A		isolated strain	2003	placenta			Congenital toxoplasmosis	Infraclinic			37	3rd trimester	Live birth		No	No	No	No				Infraclinic at 3 years															Europe and Central Asia	France					Type II	289	242	207	158	336	169	274	356	213	174	142	113	259	97	310	15
TgH12002A		isolated strain	2003	placenta			Congenital toxoplasmosis	Infraclinic			33	3rd trimester	Live birth		No	No	No	No				Infraclinic (age at assessment not specified)															Europe and Central Asia	France						NA	242	207	158	336	NA	NA	NA	NA	NA	NA	NA	NA	NA	NA	4
TgH12003A		isolated strain	2003	amniotic fluid			Congenital toxoplasmosis	Severe			20	2nd trimester	Termination of pregnancy								encephalitis																Europe and Central Asia	France						NA	NA	207	158	NA	NA	NA	NA	NA	NA	NA	NA	NA	NA	NA	2
TgH12004A		isolated strain	2004	cord blood			Congenital toxoplasmosis	Infraclinic			39-41	3rd trimester	Live birth		No	No	No	No				Infraclinic (age at assessment not specified)															Europe and Central Asia	France						289	242	207	158	336	NA	NA	NA	NA	NA	NA	NA	NA	NA	NA	5
TgH12005A		isolated strain	2005	cord blood			Congenital toxoplasmosis	Infraclinic			34	3rd trimester	Live birth		No	No	No	No				Infraclinic (age at assessment not specified)															Europe and Central Asia	France					Type II	289	242	207	158	336	169	274	356	215	174	140	111	261	91	312	15		Ajzenberg et al. Infect Genet Evol 2015;36:511-6 (doi:10.1016/j.meegid.2015.08.025) [isolate 12005]
TgH12006A		isolated strain	2005	placenta			Congenital toxoplasmosis	Severe			29	3rd trimester			Yes	Yes																					Europe and Central Asia	France					Type II	289	242	207	158	336	169	274	356	215	178	138	111	267	85	312	15		Ajzenberg et al. Infect Genet Evol 2015;36:511-6 (doi:10.1016/j.meegid.2015.08.025) [isolate 12006]
TgH12007A		isolated strain	2005	cord blood	placenta		Congenital toxoplasmosis	Infraclinic			30	3rd trimester	Live birth		No	No	No	No				Infraclinic at 5 years															Europe and Central Asia	France	No				Unclassified	289	242	207	158	336	165	278	356	213	174	140	111	267	87	314	15
TgH12008A		isolated strain	2005	placenta			Congenital toxoplasmosis	Infraclinic			32	3rd trimester	Live birth		No	No	No	No				Infraclinic at 5 years															Europe and Central Asia	France					Type II	289	242	207	158	336	169	274	356	213	178	145	111	271	117	314	15		Ajzenberg et al. Infect Genet Evol 2015;36:511-6 (doi:10.1016/j.meegid.2015.08.025) [isolate 12008]
TgH12009A		isolated strain	2006	placenta			Congenital toxoplasmosis	Infraclinic			23-24	2nd trimester	Live birth		No	No	No	No				Infraclinic at 1 year															Europe and Central Asia	France					Type II	289	242	207	158	336	169	274	356	213	174	140	111	267	93	312	15
TgH12010A		isolated strain	2007	placenta			Congenital toxoplasmosis	Infraclinic			28-29	2nd–3rd trimester	Live birth		No	No	No	No				Infraclinic (age at assessment not specified)															Europe and Central Asia	France					Type II	289	242	207	158	336	169	274	356	215	172	140	121	273	103	308	15		Ajzenberg et al. Infect Genet Evol 2015;36:511-6 (doi:10.1016/j.meegid.2015.08.025) [isolate 12010]
TgH12011A		isolated strain	2007	placenta			Congenital toxoplasmosis	Infraclinic			30	3rd trimester	Live birth		No	No	No	No				Infraclinic at 2 years															Europe and Central Asia	France					Type II	289	242	207	158	336	169	274	356	227	174	142	111	263	99	314	15		Ajzenberg et al. Infect Genet Evol 2015;36:511-6 (doi:10.1016/j.meegid.2015.08.025) [isolate 12011]
TgH12012A		isolated strain	2007	placenta			Congenital toxoplasmosis	Infraclinic			32-33	3rd trimester	Live birth		No	No	No	No				Infraclinic at 5 years															Europe and Central Asia	France					Type II	289	242	207	158	336	169	274	356	215	174	140	119	261	105	308	15
TgH12013A	CAE013-PIR	isolated strain	2007	placenta			Congenital toxoplasmosis	Infraclinic			36-37	3rd trimester	Live birth		No	No	No	No				Infraclinic at 4 years															Europe and Central Asia	France					Type II	289	242	207	158	336	169	274	356	213	188	142	123	259	97	310	15	Yes	Ajzenberg et al. Infect Genet Evol 2015;36:511-6 (doi:10.1016/j.meegid.2015.08.025) [isolate 12013]
TgH12014A		isolated strain	2008	cord blood			Congenital toxoplasmosis	Infraclinic			23	2nd trimester	Live birth		No	No	No	No				Infraclinic at 4.5 years															Europe and Central Asia	France						289	242	207	158	336	169	NA	NA	211	174	140	113	263	NA	NA	11
TgH12015A		primary clinical sample	2011	placenta			Congenital toxoplasmosis	Infraclinic			25-28	2nd trimester	Live birth		No	No	No	No				Infraclinic (age at assessment not specified)															Europe and Central Asia	France						NA	NA	NA	NA	NA	NA	NA	NA	NA	NA	NA	NA	NA	NA	NA	0
TgH12016A		primary clinical sample	2011	brain biopsy			Acquired toxoplasmosis in immunodeficient patients	Disseminated	Immunodeficient	Haematopoietic stem cell transplantation													CNS	Yes					Reactivation								Europe and Central Asia	France						289	242	207	158	336	169	274	NA	213	174	140	119	273	107	310	14
TgH12017A		primary clinical sample	2014	blood			Acquired toxoplasmosis in immunodeficient patients	Disseminated	Immunodeficient	Haematopoietic stem cell transplantation														Yes	shock / multi-organ failure				Primary infection	Died							Europe and Central Asia	France					Type II	289	242	207	158	336	169	274	356	223	176	138	125	265	93	314	15
TgH12018A		primary clinical sample	2015	amniotic fluid			Congenital toxoplasmosis	Severe			18	2nd trimester	Termination of pregnancy	Abnormal	Yes																						Europe and Central Asia	France					Type II	289	242	207	158	336	169	274	356	213	174	142	111	265	93	310	15
TgH12019A		primary clinical sample	2015	aqueous humour			Isolated ocular toxoplasmosis	Severe	Immunocompetent																								Yes	Incomplete improvement		macular lesion	Europe and Central Asia	France						NA	NA	NA	NA	NA	169	274	NA	NA	174	NA	NA	NA	NA	NA	3
TgH12020A		primary clinical sample	2015	blood			Acquired toxoplasmosis in immunodeficient patients	Disseminated	Immunodeficient	Haematopoietic stem cell transplantation														Yes	macrophage activation syndrome; shock / multi-organ failure				Reactivation	Died							Europe and Central Asia	France					Type II	289	242	207	158	336	169	274	356	215	178	140	111	269	87	310	15
TgH12021A		primary clinical sample	2015	brain biopsy			Acquired toxoplasmosis in immunodeficient patients	Cerebral	Immunodeficient	HIV infection													CNS						Reactivation	Incomplete improvement / worsening							Europe and Central Asia	France						289	242	207	158	336	169	274	NA	231	178	140	111	NA	91	312	13
TgH12022A		primary clinical sample	2016	blood			Acquired toxoplasmosis in immunodeficient patients	Disseminated	Immunodeficient	Haematopoietic stem cell transplantation													CNS	Yes	macrophage activation syndrome				Reactivation	Died							Europe and Central Asia	France					Type II	289	242	207	158	336	169	274	356	223	174	140	117	265	105	308	15
TgH12023A		primary clinical sample	2016	aqueous humour			Isolated ocular toxoplasmosis	Severe	Immunodeficient	Solid organ transplantation																					Unilateral	panuveitis; retinal necrosis	Yes	Incomplete improvement			Europe and Central Asia	France						289	242	207	NA	336	169	274	NA	233	174	140	111	275	NA	312	12
TgH12024A		primary clinical sample	2016	blood			Acquired toxoplasmosis in immunodeficient patients	Paucisymptomatic or asymptomatic	Immunodeficient	Haematopoietic stem cell transplantation														Yes	fever				Reactivation	Died							Europe and Central Asia	France						289	242	NA	NA	336	169	274	356	NA	174	142	111	271	NA	310	11
TgH12025A		primary clinical sample	2016	aqueous humour			Isolated ocular toxoplasmosis	Severe	Immunodeficient	HIV infection																						panuveitis	Yes	Incomplete improvement			Europe and Central Asia	France						NA	NA	207	NA	NA	169	NA	NA	217	NA	145	117	NA	105	NA	6
TgH12026A		primary clinical sample	2016	amniotic fluid	placenta		Congenital toxoplasmosis	Infraclinic			29	3rd trimester		Normal	No	No	No	No				Infraclinic antenatally (no ultrasound signs); no information at birth															Europe and Central Asia	France						NA	NA	NA	NA	NA	NA	NA	NA	NA	NA	NA	NA	NA	NA	NA	0
TgH12027A		primary clinical sample	2017	blood			Acquired toxoplasmosis in immunodeficient patients	Disseminated	Immunodeficient	Haematopoietic stem cell transplantation													CNS	Yes					Reactivation	Incomplete improvement / worsening							Europe and Central Asia	France						289	242	207	158	336	169	274	NA	NA	NA	142	115	259	NA	308	11
TgH12028A		primary clinical sample	2017	aqueous humour			Isolated ocular toxoplasmosis	Severe	Immunodeficient	Haematopoietic stem cell transplantation																							Yes	Complete improvement			Europe and Central Asia	France						NA	NA	NA	NA	NA	NA	NA	NA	213	NA	NA	NA	NA	NA	NA	1
TgH12029A		primary clinical sample	2017	placenta			Congenital toxoplasmosis	Infraclinic			35	3rd trimester	Live birth		No	No	No	No				Infraclinic (age at assessment not specified)															Europe and Central Asia	France						NA	NA	NA	158	336	169	NA	NA	NA	186	NA	NA	NA	NA	NA	4
TgH12030A		primary clinical sample	2017	amniotic fluid	placenta		Congenital toxoplasmosis	Infraclinic			35	3rd trimester	Live birth		No	No	No	No				Infraclinic (age at assessment not specified)															Europe and Central Asia	France						NA	242	207	158	336	169	274	356	215	174	140	111	NA	101	314	13
TgH12031A		primary clinical sample	2017	amniotic fluid			Congenital toxoplasmosis	Infraclinic			17	2nd trimester		Normal	No	No	No	No				Infraclinic antenatally (no ultrasound signs); no information at birth															Europe and Central Asia	France						NA	242	207	158	336	NA	274	356	213	178	140	NA	269	NA	316	11
TgH12032A		primary clinical sample	2018	amniotic fluid	placenta		Congenital toxoplasmosis	Infraclinic			32	3rd trimester		Normal	No	No	No	No				Infraclinic antenatally (no ultrasound signs); no information at birth															Europe and Central Asia	France						NA	NA	NA	NA	NA	NA	NA	NA	NA	NA	NA	115	NA	NA	NA	1
TgH12033A		primary clinical sample	2018	placenta			Congenital toxoplasmosis	Infraclinic			22	2nd trimester	Live birth		No	No	No	No				Infraclinic (age at assessment not specified)															Europe and Central Asia	France						NA	NA	NA	NA	NA	NA	274	NA	NA	NA	149	NA	NA	NA	NA	2
TgH12034A		primary clinical sample	2019	amniotic fluid			Congenital toxoplasmosis	Severe			19	2nd trimester			Yes	Yes																					Europe and Central Asia	France						NA	NA	NA	NA	NA	169	NA	NA	NA	182	147	111	271	NA	NA	5
TgH12035A		primary clinical sample	2019	blood	cerebrospinal fluid		Acquired toxoplasmosis in immunodeficient patients	Disseminated	Immunodeficient	Haematopoietic stem cell transplantation													CNS; lung	Yes					Reactivation	Died							Europe and Central Asia	France					Type II	289	242	207	158	336	169	274	356	235	174	142	111	267	95	310	15
TgH12036A		primary clinical sample	2019	amniotic fluid			Congenital toxoplasmosis	Infraclinic			28	2nd trimester		Normal	No	No	No	No				Infraclinic antenatally (no ultrasound signs); no information at birth															Europe and Central Asia	France						NA	NA	NA	NA	NA	NA	NA	NA	213	NA	NA	NA	NA	NA	NA	1
TgH12037A		primary clinical sample	2019	aqueous humour			Isolated ocular toxoplasmosis	Severe	Immunocompetent																						Unilateral	panuveitis	Yes				Europe and Central Asia	France						NA	242	207	158	NA	169	NA	356	NA	NA	NA	NA	NA	NA	NA	5
TgH12038A		primary clinical sample	2019	brain biopsy			Acquired toxoplasmosis in immunodeficient patients	Cerebral	Immunodeficient	HIV infection													CNS						Reactivation								Sub-Saharan Africa	Cameroon					Africa 2	289	248	205	160	336	165	278	354	213	190	149	111	265	89	306	15
TgH12039A		primary clinical sample	2019	aqueous humour			Isolated ocular toxoplasmosis	Severe	Immunocompetent																						Unilateral		Yes			vitritis	Europe and Central Asia	France						NA	242	207	NA	NA	169	NA	NA	NA	176	NA	111	NA	NA	NA	5
TgH13001A		isolated strain	2003	amniotic fluid			Congenital toxoplasmosis	Severe			7-13	1st trimester	Fetal death																								Middle East and North Africa	Morocco						289	242	207	158	336	NA	NA	NA	NA	NA	NA	NA	NA	NA	NA	5
TgH13002A	CCH002-NIA	isolated strain	2004	broncho-alveolar lavage			Acquired toxoplasmosis in immunodeficient patients	Disseminated	Immunodeficient	HIV infection													lung							Died							Sub-Saharan Africa	Senegal					Unclassified	289	248	205	160	336	165	274	354	225	166	145	111	273	89	308	15		Ajzenberg et al. J Infect Dis 2009;199:1155-67 (doi:10.1086/597477) [patient 77; isolate CCH-2004-NIA]
TgH32170A		isolated strain	2018	blood			Acquired toxoplasmosis in immunocompetent patients	Severe	Immunocompetent																	Yes		hepatomegaly; splenomegaly; mononucleosis-like syndrome	Primary infection								Undefined		Yes	Kosovo, Mali and French Guiana			Unclassified	291	246	203	160	343	165	274	356	207	204	140	113	259	85	318	15
TgH13006A	CCH006-REN	isolated strain	2005	blood			Acquired toxoplasmosis in immunodeficient patients	Disseminated	Immunodeficient	Haematopoietic stem cell transplantation														Yes						Died							Latin America and the Caribbean	Guadeloupe					Caribbean 1	291	242	205	162	342	165	278	356	213	164	142	109	277	87	312	15		Ajzenberg et al. J Infect Dis 2009;199:1155-67 (doi:10.1086/597477) [patient 80; isolate CCH-2005-REN]
TgH13007A		isolated strain	2006	cord blood			Congenital toxoplasmosis	Infraclinic			38-40	3rd trimester	Live birth		No	No	No	No				Infraclinic at 7 years															Europe and Central Asia	France						289	242	207	158	336	NA	NA	NA	NA	NA	NA	NA	NA	NA	NA	5
TgH13008A		primary clinical sample	2006	amniotic fluid			Congenital toxoplasmosis	Infraclinic			<23	1st–2nd trimester	Live birth		No	No	No	No				Infraclinic at 7 years															Europe and Central Asia	France						NA	NA	NA	NA	NA	NA	NA	NA	NA	NA	NA	NA	NA	NA	NA	0
TgH13009A	CCH009-MAR	isolated strain	2006	broncho-alveolar lavage			Acquired toxoplasmosis in immunodeficient patients	Disseminated	Immunodeficient	Haematopoietic stem cell transplantation													lung							Died							Europe and Central Asia	France						289	242	207	158	336	169	NA	NA	NA	NA	NA	NA	NA	NA	NA	6		Ajzenberg et al. J Infect Dis 2009;199:1155-67 (doi:10.1086/597477) [patient 32; isolate CCH-2006-MAR]
TgH13010A	CCH010-NGO	primary clinical sample	2006	brain biopsy			Acquired toxoplasmosis in immunodeficient patients	Disseminated	Immunodeficient	HIV infection													CNS; spleen							Died							Sub-Saharan Africa						Africa 2	289	248	205	160	336	165	278	354	213	190	147	111	265	89	306	15		Ajzenberg et al. J Infect Dis 2009;199:1155-67 (doi:10.1086/597477) [patient 76; isolate CCH-2006-NGO]
TgH13011A		primary clinical sample	2004	lymph node			Acquired toxoplasmosis in immunocompetent patients	Paucisymptomatic	Immunocompetent																			lymphadenopathy									Undefined							NA	244	207	158	NA	169	NA	NA	NA	NA	NA	NA	NA	NA	NA	4
TgH13012A	CCH012-MES	primary clinical sample	2005	broncho-alveolar lavage			Acquired toxoplasmosis in immunodeficient patients	Disseminated	Immunodeficient	Solid organ transplantation													lung							Died							Europe and Central Asia	France / Portugal						289	242	207	158	336	169	NA	NA	NA	NA	NA	NA	NA	NA	NA	6		Ajzenberg et al. J Infect Dis 2009;199:1155-67 (doi:10.1086/597477) [patient 54; isolate CCH-2005-MES]
TgH13013A	CCH013-JOS	primary clinical sample	2004	broncho-alveolar lavage			Acquired toxoplasmosis in immunodeficient patients	Disseminated	Immunodeficient	HIV infection													lung	Yes													Latin America and the Caribbean	French Guiana					Caribbean 3	289	242	205	162	336	165	278	356	229	164	147	111	261	89	312	15		Ajzenberg et al. J Infect Dis 2009;199:1155-67 (doi:10.1086/597477) [patient 83; isolate CCH-2004-JOS]
TgH13014A	CCH014-KAN	primary clinical sample	2005	broncho-alveolar lavage			Acquired toxoplasmosis in immunodeficient patients	Disseminated	Immunodeficient	HIV infection													CNS; eye; lung	Yes	fever												Europe and Central Asia	France						289	242	207	158	336	169	NA	NA	NA	NA	NA	NA	NA	NA	NA	6		Ajzenberg et al. J Infect Dis 2009;199:1155-67 (doi:10.1086/597477) [patient 12; isolate CCH-2004-KAN]
TgH13015A		primary clinical sample	2004	cerebrospinal fluid			Acquired toxoplasmosis in immunodeficient patients	Cerebral	Immunodeficient	HIV infection													CNS														Undefined							NA	NA	NA	NA	NA	NA	NA	NA	NA	NA	NA	NA	NA	NA	NA	0
TgH15007A	DIJ007-2000-LEC	primary clinical sample	2000	broncho-alveolar lavage			Acquired toxoplasmosis in immunodeficient patients	Disseminated	Immunodeficient	HIV infection													lung														Undefined	France / North America					Type II	289	242	207	160	336	169	274	356	221	190	140	113	261	89	312	15		Ajzenberg et al. J Infect Dis 2009;199:1155-67 (doi:10.1086/597477) [patient 85; isolate DIJ-2000-LEC]
TgH13017A		primary clinical sample	2006	blood			Acquired toxoplasmosis in immunodeficient patients	Disseminated	Immunodeficient	Haematopoietic stem cell transplantation													CNS; eye	Yes													Europe and Central Asia	France						289	242	NA	NA	NA	NA	NA	NA	NA	NA	NA	NA	NA	NA	NA	2
TgH13018A		primary clinical sample	2006	cerebrospinal fluid			Acquired toxoplasmosis in immunodeficient patients	Cerebral	Immunodeficient	HIV infection													CNS							Died							Undefined							NA	NA	NA	158	NA	NA	NA	NA	NA	NA	NA	NA	NA	NA	NA	1
TgH13019A		primary clinical sample	2007	amniotic fluid			Congenital toxoplasmosis	No or insufficient data			20	2nd trimester										No clinical information															Europe and Central Asia	France						NA	242	NA	158	336	NA	NA	NA	NA	NA	NA	NA	NA	NA	NA	3
TgH13020A		isolated strain	2007	blood			Acquired toxoplasmosis in immunodeficient patients	Disseminated	Immunodeficient	HIV infection													lung; digestive tract	Yes	digestive symptoms; shock / multi-organ failure					Died							Undefined							289	242	207	158	336	169	NA	NA	NA	NA	NA	NA	NA	NA	NA	6
TgH13021A	CCH021-GIO	primary clinical sample	2007	cerebrospinal fluid			Acquired toxoplasmosis in immunodeficient patients	Cerebral	Immunodeficient	HIV infection													CNS														Europe and Central Asia	France						289	242	207	158	336	169	NA	NA	NA	NA	NA	NA	NA	NA	NA	6		Ajzenberg et al. J Infect Dis 2009;199:1155-67 (doi:10.1086/597477) [patient 7; isolate CCH-2007-GIO]
TgH13022A		primary clinical sample	2007	blood			Acquired toxoplasmosis in immunodeficient patients	Disseminated	Immunodeficient	Haematopoietic stem cell transplantation													lung; digestive tract	Yes	fever												Europe and Central Asia	France						NA	242	NA	158	NA	NA	NA	NA	NA	NA	NA	NA	NA	NA	NA	2
TgH13023A		primary clinical sample	2007	blood			Acquired toxoplasmosis in immunodeficient patients	Disseminated	Immunodeficient	Haematopoietic stem cell transplantation													heart; liver	Yes													Undefined							NA	NA	NA	NA	336	NA	NA	NA	NA	NA	NA	NA	NA	NA	NA	1
TgH13024A		primary clinical sample	2006	aqueous humour			Isolated ocular toxoplasmosis	No or insufficient data	Immunodeficient																												Undefined							NA	NA	NA	NA	NA	NA	NA	NA	NA	NA	NA	NA	NA	NA	NA	0
TgH13025A		primary clinical sample	2006	aqueous humour			Isolated ocular toxoplasmosis	No or insufficient data	Immunocompetent																											atypical presentation	Europe and Central Asia	France						NA	NA	205	NA	NA	NA	NA	NA	NA	NA	NA	NA	NA	NA	NA	1
TgH13026A		primary clinical sample	2006	aqueous humour			Isolated ocular toxoplasmosis	No or insufficient data	Immunocompetent																												Undefined							NA	NA	NA	NA	NA	NA	NA	NA	NA	NA	NA	NA	NA	NA	NA	0
TgH13027A		primary clinical sample	2006	aqueous humour			Isolated ocular toxoplasmosis	No or insufficient data	Immunocompetent																												Europe and Central Asia	France						NA	NA	NA	NA	NA	NA	NA	NA	NA	NA	NA	NA	NA	NA	NA	0
TgH13028A		primary clinical sample	2005	aqueous humour			Isolated ocular toxoplasmosis	No or insufficient data																												atypical presentation	Europe and Central Asia	France						NA	242	207	158	336	169	NA	NA	NA	NA	NA	NA	NA	NA	NA	5
TgH13029A		primary clinical sample	2006	aqueous humour			Isolated ocular toxoplasmosis	No or insufficient data	Immunocompetent																												Europe and Central Asia	France						NA	NA	NA	NA	NA	NA	NA	NA	NA	NA	NA	NA	NA	NA	NA	0
TgH13030A		primary clinical sample	2006	aqueous humour			Isolated ocular toxoplasmosis	No or insufficient data	Immunocompetent																												Undefined							NA	NA	NA	NA	NA	NA	NA	NA	NA	NA	NA	NA	NA	NA	NA	0
TgH13031A		primary clinical sample	2005	aqueous humour			Isolated ocular toxoplasmosis	No or insufficient data																													Europe and Central Asia	France						NA	NA	NA	NA	NA	NA	NA	NA	NA	NA	NA	NA	NA	NA	NA	0
TgH13032B		primary clinical sample	2012	cerebrospinal fluid	aqueous humour		Acquired toxoplasmosis in immunodeficient patients	Cerebral	Immunodeficient	HIV infection													CNS; eye														Undefined							291	248	205	160	NA	NA	274	NA	227	166	147	111	271	91	306	10
TgH13033A		primary clinical sample	2006	aqueous humour			Isolated ocular toxoplasmosis	No or insufficient data																													Undefined							NA	NA	NA	NA	NA	NA	NA	NA	NA	NA	NA	NA	NA	NA	NA	0
TgH13034A		primary clinical sample	2002	aqueous humour			Isolated ocular toxoplasmosis	No or insufficient data	Immunocompetent																												Europe and Central Asia	France						NA	NA	NA	NA	NA	NA	NA	NA	NA	NA	NA	NA	NA	NA	NA	0
TgH13035A		primary clinical sample	2002	aqueous humour			Isolated ocular toxoplasmosis	No or insufficient data	Immunocompetent																												Europe and Central Asia	France						NA	NA	NA	NA	NA	NA	NA	NA	NA	NA	NA	NA	NA	NA	NA	0
TgH13037A		primary clinical sample	2006	aqueous humour			Isolated ocular toxoplasmosis	No or insufficient data	Immunocompetent																												Undefined							NA	NA	NA	NA	NA	NA	NA	NA	NA	NA	NA	NA	NA	NA	NA	0
TgH13038A		primary clinical sample	2006	aqueous humour			Isolated ocular toxoplasmosis	No or insufficient data	Immunocompetent																												Europe and Central Asia	France						NA	NA	NA	NA	NA	NA	NA	NA	NA	NA	NA	NA	NA	NA	NA	0
TgH13039A		primary clinical sample	2006	aqueous humour			Isolated ocular toxoplasmosis	No or insufficient data	Immunocompetent																												Undefined							NA	NA	NA	NA	NA	NA	NA	NA	NA	NA	NA	NA	NA	NA	NA	0
TgH13040A		primary clinical sample	2002	aqueous humour			Isolated ocular toxoplasmosis	No or insufficient data	Immunodeficient	HIV infection																											Undefined							NA	NA	NA	NA	NA	NA	NA	NA	NA	NA	NA	NA	NA	NA	NA	0
TgH13041A		primary clinical sample	2001	aqueous humour			Isolated ocular toxoplasmosis	No or insufficient data	Immunodeficient	Immunosuppressive or cytotoxic treatment																											Europe and Central Asia	France						NA	NA	NA	NA	NA	NA	NA	NA	NA	NA	NA	NA	NA	NA	NA	0
TgH22010A	LIL010-2008-DUT	primary clinical sample	2008	amniotic fluid			Congenital toxoplasmosis	Severe			23	2nd trimester	Termination of pregnancy	Abnormal	Yes	Yes																					Europe and Central Asia	France					Haplogroup 16	287	242	207	160	358	169	274	356	223	168	136	109	277	109	323	15		Delhaes et al. Prenat Diagn 2010 (doi:10.1002/pd.2563)
TgH13043A		primary clinical sample	2004	aqueous humour			Isolated ocular toxoplasmosis	No or insufficient data	Immunodeficient	HIV infection																											Undefined							NA	NA	NA	NA	NA	NA	NA	NA	NA	NA	NA	NA	NA	NA	NA	0
TgH13049A		primary clinical sample	2007	aqueous humour			Isolated ocular toxoplasmosis	No or insufficient data	Immunodeficient	HIV infection																											Undefined							289	NA	NA	160	336	165	NA	NA	NA	190	NA	NA	NA	NA	NA	5
TgH13050A		primary clinical sample	2007	vitreous humour			Isolated ocular toxoplasmosis	No or insufficient data	Immunodeficient	Haematological malignancy																											Undefined							289	244	207	158	336	169	NA	NA	213	176	140	113	259	99	NA	12
TgH13051A		primary clinical sample	2008	cerebrospinal fluid			Acquired toxoplasmosis in immunodeficient patients	Disseminated	Immunodeficient	HIV infection													CNS; lung														Sub-Saharan Africa	Cameroon					Unclassified	291	248	205	160	342	165	278	354	225	190	147	111	267	89	306	15
TgH13052A		isolated strain	2007	amniotic fluid			Congenital toxoplasmosis	Infraclinic			21	2nd trimester	Live birth		No	No	No	No				Infraclinic at 4.5 years															Europe and Central Asia	France						289	242	207	158	336	169	NA	NA	NA	NA	NA	NA	NA	NA	NA	6
TgH13053A		primary clinical sample	2007	amniotic fluid			Congenital toxoplasmosis	Severe			16	2nd trimester	Termination of pregnancy	Normal	No	No	No	No				No ultrasound signs; termination of pregnancy at 19 weeks															Europe and Central Asia		Yes	Russia and Mongolia				NA	NA	NA	NA	NA	NA	NA	NA	NA	NA	NA	NA	NA	NA	NA	0
TgH13054A		primary clinical sample	2008	amniotic fluid			Congenital toxoplasmosis	Infraclinic			21	2nd trimester	Live birth		No	No	No	No				Infraclinic (age at assessment not specified)															Europe and Central Asia	France						289	242	207	158	336	NA	NA	NA	NA	NA	NA	NA	NA	NA	NA	5
TgH13055A		primary clinical sample	2007	cerebrospinal fluid			Acquired toxoplasmosis in immunodeficient patients	Cerebral	Immunodeficient	HIV infection													CNS						Reactivation	Complete improvement							Sub-Saharan Africa	Cameroon					Africa 1	291	248	205	160	342	165	274	354	225	166	149	111	269	89	306	15
TgH13056A		primary clinical sample	2008	blood			Acquired toxoplasmosis in immunodeficient patients	Paucisymptomatic or asymptomatic	Immunodeficient	Haematopoietic stem cell transplantation														Yes	fever				Reactivation	Complete improvement							Europe and Central Asia	France						NA	242	207	NA	336	NA	NA	NA	NA	NA	NA	NA	NA	NA	NA	3
TgH13057A		primary clinical sample	2008	cerebrospinal fluid			Acquired toxoplasmosis in immunodeficient patients	Cerebral	Immunodeficient	HIV infection													CNS						Reactivation								Europe and Central Asia	France						NA	NA	NA	NA	NA	NA	NA	NA	NA	NA	NA	NA	NA	NA	NA	0
TgH13058A	CCH058-GRO	isolated strain	2009	amniotic fluid			Congenital toxoplasmosis	Mild			18	2nd trimester		Abnormal							brain lesions; ventricular asymmetry; parietal hyperechogenicity																Europe and Central Asia	France					Type II	289	242	207	158	336	169	274	356	213	174	142	123	257	109	318	15	Yes
TgH13059A		primary clinical sample	2007	aqueous humour			Isolated ocular toxoplasmosis	No or insufficient data	Immunocompetent																											atypical presentation	Europe and Central Asia	France						NA	NA	NA	NA	NA	NA	NA	NA	NA	NA	NA	NA	NA	NA	NA	0
TgH13060A		primary clinical sample	2007	aqueous humour			Isolated ocular toxoplasmosis	No or insufficient data																												atypical presentation	Undefined							289	242	207	NA	NA	169	NA	NA	213	NA	NA	109	NA	NA	NA	6
TgH13061A		primary clinical sample	2007	aqueous humour			Isolated ocular toxoplasmosis	No or insufficient data	Immunodeficient																											atypical presentation	Undefined							NA	NA	NA	NA	NA	160	NA	NA	239	NA	NA	135	NA	NA	NA	3
TgH13062A		primary clinical sample	2008	aqueous humour			Isolated ocular toxoplasmosis	No or insufficient data																												atypical presentation	Undefined							NA	NA	NA	NA	NA	NA	NA	NA	NA	NA	NA	NA	NA	NA	NA	0
TgH13063A		primary clinical sample	2008	aqueous humour			Isolated ocular toxoplasmosis	No or insufficient data																												atypical presentation	Undefined							NA	NA	NA	NA	NA	NA	NA	NA	NA	NA	NA	NA	NA	NA	NA	0
TgH13036A		primary clinical sample	2003	aqueous humour			Isolated ocular toxoplasmosis	No or insufficient data	Immunocompetent																												Undefined							NA	NA	NA	NA	NA	NA	NA	NA	NA	NA	NA	NA	NA	NA	NA	0
TgH13065A		primary clinical sample	2005	vitreous humour	cerebrospinal fluid		Acquired toxoplasmosis in immunodeficient patients	Cerebral	Immunodeficient														CNS; eye														Undefined							NA	NA	NA	NA	NA	NA	NA	NA	NA	NA	NA	NA	NA	NA	NA	0
TgH13066A		primary clinical sample	2005	aqueous humour			Isolated ocular toxoplasmosis	No or insufficient data																												atypical presentation	Undefined							NA	NA	NA	NA	NA	NA	NA	NA	NA	NA	NA	NA	NA	NA	NA	0
TgH22003A	LIL003-2003-MON	primary clinical sample	2001	liver			Congenital toxoplasmosis	Severe			30	3rd trimester	Neonatal or postnatal death								disseminated infection; septic shock; neurological involvement																Europe and Central Asia	France						NA	248	209	160	334	167	NA	NA	NA	NA	145	125	269	87	NA	9		Delhaes et al. Prenat Diagn 2010 (doi:10.1002/pd.2563)
TgH13068A		primary clinical sample	2006	aqueous humour			Isolated ocular toxoplasmosis	No or insufficient data																												atypical presentation	Undefined							NA	NA	NA	NA	NA	NA	NA	NA	NA	NA	NA	NA	NA	NA	NA	0
TgH13069A		primary clinical sample	2007	aqueous humour			Isolated ocular toxoplasmosis	No or insufficient data	Immunocompetent																											atypical presentation	Undefined							NA	NA	NA	NA	NA	NA	NA	NA	NA	NA	NA	NA	NA	NA	NA	0
TgH13070A		primary clinical sample	2007	aqueous humour			Isolated ocular toxoplasmosis	No or insufficient data																												atypical presentation	Undefined							NA	NA	NA	NA	NA	NA	NA	NA	NA	NA	NA	NA	NA	NA	NA	0
TgH13071A		primary clinical sample	2003	aqueous humour			Isolated ocular toxoplasmosis	Non-severe	Immunodeficient																								No (primary infection)			atypical presentation	Undefined							NA	242	NA	NA	NA	165	NA	NA	NA	NA	NA	111	NA	NA	NA	3
TgH13072A		primary clinical sample	2006	aqueous humour			Isolated ocular toxoplasmosis	No or insufficient data																												atypical presentation	Undefined							NA	NA	209	NA	NA	NA	NA	NA	NA	NA	NA	NA	NA	NA	NA	1
TgH13073A		primary clinical sample	2007	aqueous humour			Isolated ocular toxoplasmosis	No or insufficient data	Immunocompetent																											atypical presentation	Undefined							NA	NA	NA	NA	NA	NA	NA	NA	NA	NA	NA	NA	NA	NA	NA	0
TgH13074A		primary clinical sample	2007	aqueous humour			Isolated ocular toxoplasmosis	No or insufficient data	Immunodeficient																											atypical presentation	Europe and Central Asia	France / Romania						NA	NA	NA	NA	NA	NA	NA	NA	NA	NA	NA	NA	NA	NA	NA	0
TgH13075A		primary clinical sample	2008	aqueous humour			Isolated ocular toxoplasmosis	No or insufficient data																												atypical presentation	Undefined							NA	NA	NA	NA	NA	NA	NA	NA	NA	NA	NA	NA	NA	NA	NA	0
TgH13076A		primary clinical sample	2009	aqueous humour			Isolated ocular toxoplasmosis	No or insufficient data	Immunocompetent																												Europe and Central Asia	France						NA	NA	NA	NA	NA	NA	NA	NA	NA	NA	NA	NA	NA	NA	NA	0
TgH13077A		isolated strain	2009	placenta			Congenital toxoplasmosis	Infraclinic			36-40	3rd trimester	Live birth		No	No	No	No				Infraclinic (age at assessment not specified)															Europe and Central Asia	France						NA	NA	NA	NA	NA	NA	NA	NA	NA	NA	NA	NA	NA	NA	NA	0
TgH13078A		isolated strain	2009	placenta			Congenital toxoplasmosis	Infraclinic			35	3rd trimester	Live birth		No	No	No	No				Infraclinic (age at assessment not specified)															Europe and Central Asia	France						289	NA	207	158	336	169	NA	NA	223	NA	NA	NA	271	NA	NA	7
TgH13079A		primary clinical sample	2009	placenta			Congenital toxoplasmosis	Severe			15	1st trimester	Termination of pregnancy	Abnormal	Yes																						Europe and Central Asia	France						NA	NA	207	158	NA	NA	NA	NA	NA	NA	NA	NA	NA	NA	NA	2
TgH13080A		primary clinical sample	2008	placenta			Congenital toxoplasmosis	Infraclinic			38	3rd trimester	Live birth		No	No	No	No				Infraclinic (age at assessment not specified)															Europe and Central Asia	France						NA	NA	NA	NA	NA	NA	NA	NA	215	NA	NA	NA	281	NA	NA	2
TgH13081A		primary clinical sample	2008	placenta			Congenital toxoplasmosis	Severe					Live birth								hepatomegaly; thrombocytopenia; pulmonary haemorrhage																Europe and Central Asia	France						289	NA	205	NA	NA	NA	NA	NA	NA	NA	NA	NA	NA	NA	NA	2
TgH13082A		primary clinical sample	2009	amniotic fluid			Congenital toxoplasmosis	Infraclinic			27	2nd trimester		Normal	No	No	No	No				Infraclinic antenatally (no ultrasound signs); no information at birth															Europe and Central Asia	France						NA	242	NA	NA	336	169	NA	NA	219	NA	140	115	271	NA	NA	7
TgH13083A		primary clinical sample	2008	placenta			Congenital toxoplasmosis	Infraclinic			34	3rd trimester	Live birth		No	No	No	No				Infraclinic (age at assessment not specified)															Europe and Central Asia	France						NA	NA	NA	NA	NA	NA	NA	NA	NA	NA	NA	NA	NA	NA	NA	0
TgH13084A		primary clinical sample	2009	amniotic fluid			Congenital toxoplasmosis	Infraclinic			18	2nd trimester		Normal	No	No	No	No				Infraclinic antenatally (no ultrasound signs); no information at birth															Europe and Central Asia	France						NA	NA	NA	NA	NA	NA	NA	NA	NA	NA	NA	NA	NA	NA	NA	0
TgH13085A		primary clinical sample	2009	cerebrospinal fluid			Acquired toxoplasmosis in immunodeficient patients	Cerebral	Immunodeficient	HIV infection													CNS						Reactivation	Complete improvement							Europe and Central Asia	France						NA	NA	NA	NA	NA	NA	NA	NA	NA	NA	NA	NA	NA	NA	NA	0
TgH13086B		primary clinical sample	2009	cerebrospinal fluid	aqueous humour		Acquired toxoplasmosis in immunodeficient patients	Cerebral	Immunodeficient	HIV infection													CNS; eye														Undefined	France / Algeria					Type II	289	242	207	158	336	169	274	356	231	174	142	111	263	97	314	15
TgH13087A		primary clinical sample	2009	aqueous humour			Isolated ocular toxoplasmosis	Severe	Immunocompetent																								Yes			atypical presentation	Undefined							NA	NA	NA	NA	NA	NA	NA	NA	NA	NA	NA	NA	NA	NA	NA	0
TgH13088A		primary clinical sample	2009	aqueous humour			Isolated ocular toxoplasmosis	No or insufficient data	Immunodeficient	Solid organ transplantation																											Undefined							NA	NA	NA	NA	NA	NA	NA	NA	NA	NA	NA	NA	NA	NA	NA	0
TgH13089A		primary clinical sample	2009	aqueous humour			Isolated ocular toxoplasmosis	Severe	Immunodeficient	HIV infection																						marked vitritis					Europe and Central Asia	France						NA	NA	NA	NA	NA	NA	NA	NA	NA	NA	NA	NA	NA	NA	NA	0
TgH13090A		primary clinical sample	2009	amniotic fluid			Congenital toxoplasmosis	No or insufficient data			<28	1st–2nd trimester										No clinical information															Undefined							NA	NA	NA	NA	NA	NA	NA	NA	NA	NA	NA	NA	NA	NA	NA	0
TgH13091A		primary clinical sample	2009	amniotic fluid			Congenital toxoplasmosis	Mild					Live birth		Yes																						Undefined							289	242	207	NA	NA	169	NA	NA	NA	NA	NA	NA	NA	NA	NA	4
TgH13092A		primary clinical sample	2009	bone marrow	broncho-alveolar lavage	blood	Acquired toxoplasmosis in immunodeficient patients	Disseminated	Immunodeficient	HIV infection													lung	Yes													Sub-Saharan Africa	Côte d'Ivoire					Type III	289	242	205	160	336	165	278	356	213	190	145	111	269	87	316	15
TgH13093A		primary clinical sample	2009	aqueous humour			Isolated ocular toxoplasmosis	Non-severe	Immunodeficient	Haematological malignancy																							No (primary infection)				Europe and Central Asia	France						NA	NA	NA	NA	NA	NA	NA	NA	NA	NA	NA	NA	NA	NA	NA	0
TgH13094A		primary clinical sample	2009	amniotic fluid			Congenital toxoplasmosis	No or insufficient data			30	3rd trimester										No clinical information															Undefined							NA	NA	NA	NA	NA	NA	NA	NA	NA	NA	NA	NA	NA	NA	NA	0
TgH13095A		primary clinical sample	2010	amniotic fluid			Congenital toxoplasmosis	Infraclinic			24	2nd trimester		Abnormal							dolichocephaly (antenatal ultrasound)																Undefined							NA	NA	NA	NA	NA	NA	NA	NA	NA	NA	NA	NA	NA	NA	NA	0
TgH13096A		primary clinical sample	2010	aqueous humour			Isolated ocular toxoplasmosis	No or insufficient data	Immunocompetent																											atypical presentation	Europe and Central Asia	France						289	242	207	158	336	169	274	356	213	174	140	111	NA	89	312	14
TgH13097B		primary clinical sample	2010	broncho-alveolar lavage	blood		Acquired toxoplasmosis in immunodeficient patients	Disseminated	Immunodeficient	HIV infection													lung	Yes	fever; asthenia / weight loss; cough												Undefined							NA	NA	207	158	336	169	NA	NA	NA	NA	NA	NA	NA	NA	NA	4
TgH13098A		primary clinical sample	2010	aqueous humour			Isolated ocular toxoplasmosis	Severe	Immunocompetent																						Unilateral	severe anterior uveitis				vitritis	Undefined							NA	NA	NA	NA	NA	NA	NA	NA	NA	NA	NA	NA	NA	NA	NA	0
TgH13099A		isolated strain	2010	amniotic fluid			Congenital toxoplasmosis	Infraclinic			28	2nd trimester		Normal	No	No	No	No				Infraclinic antenatally (no ultrasound signs); no information at birth															Europe and Central Asia	France					Type II	289	242	207	158	336	169	274	356	215	174	140	111	291	85	310	15
TgH13100A		isolated strain	2010	amniotic fluid	placenta		Congenital toxoplasmosis	Severe			10	1st trimester	Termination of pregnancy																								Europe and Central Asia	France					Type II	289	242	207	158	336	169	274	356	213	182	140	111	279	95	312	15
TgH13101A		primary clinical sample	2010	blood			Acquired toxoplasmosis in immunocompetent patients	Severe	Immunocompetent																	Yes	cardiac involvement (myocarditis/pericarditis); disseminated (stated)	lymphadenopathy; hepatic cytolysis									Undefined							NA	NA	NA	NA	NA	NA	NA	NA	NA	NA	NA	NA	NA	NA	NA	0
TgH13102A		primary clinical sample	2010	amniotic fluid			Congenital toxoplasmosis	Infraclinic			30	3rd trimester		Normal	No	No	No	No				Infraclinic antenatally (no ultrasound signs); no information at birth															Europe and Central Asia	France						289	242	207	158	336	NA	274	356	213	NA	NA	NA	275	NA	310	10
TgH13103A		primary clinical sample	2010	amniotic fluid			Congenital toxoplasmosis	Infraclinic			32	3rd trimester	Live birth		No	No	No	No				Infraclinic (age at assessment not specified)															Europe and Central Asia	France						289	242	207	158	336	169	274	356	NA	174	140	111	261	NA	312	13
TgH13104A		primary clinical sample	2010	amniotic fluid			Congenital toxoplasmosis	Severe			32	3rd trimester				Yes					hydrocephalus																Europe and Central Asia	Denmark					Type II	289	242	207	158	336	169	274	356	211	180	140	111	269	97	312	15
TgH13105A		primary clinical sample	2010	aqueous humour			Isolated ocular toxoplasmosis	Severe	Immunodeficient	HIV infection																					Unilateral	panuveitis					Undefined							NA	NA	NA	NA	NA	NA	NA	NA	NA	NA	NA	NA	NA	NA	NA	0
TgH13106A		primary clinical sample	2010	aqueous humour			Isolated ocular toxoplasmosis	Severe	Immunodeficient	HIV infection																					Unilateral	panuveitis					Sub-Saharan Africa	Côte d'Ivoire						NA	248	205	160	NA	165	NA	354	221	166	147	NA	269	89	308	11
TgH13107A		primary clinical sample	2010	cerebrospinal fluid			Acquired toxoplasmosis in immunodeficient patients	Cerebral	Immunodeficient	HIV infection													CNS														Undefined							NA	NA	NA	NA	NA	NA	NA	NA	NA	NA	NA	NA	NA	NA	NA	0
TgH13108A		primary clinical sample	2010	amniotic fluid			Congenital toxoplasmosis	Infraclinic			14-21	1st–2nd trimester		Normal	No	No	No	No				Infraclinic antenatally (no ultrasound signs); no information at birth															Europe and Central Asia	France					Type III	289	242	205	160	336	165	278	356	213	190	147	111	265	91	312	15
TgH13109A		primary clinical sample	2010	aqueous humour			Isolated ocular toxoplasmosis	Non-severe	Immunodeficient	HIV infection																					Unilateral					CMV retinitis (co-infection)	Europe and Central Asia	France					Type II	289	242	207	158	336	169	274	356	225	174	142	111	263	95	314	15
TgH13110A		primary clinical sample	2010	amniotic fluid			Congenital toxoplasmosis	Infraclinic			30	3rd trimester	Live birth		No	No	No	No				Infraclinic (age at assessment not specified)															Europe and Central Asia	France						289	242	207	158	336	169	274	356	215	174	140	111	NA	89	312	14
TgH13111A		primary clinical sample	2010	blood			Acquired toxoplasmosis in immunodeficient patients	Paucisymptomatic or asymptomatic	Immunodeficient	Solid organ transplantation														Yes	fever												Europe and Central Asia	France					Type II	289	242	207	158	336	169	274	356	229	174	145	109	281	83	310	15
TgH13112A		primary clinical sample	2010	amniotic fluid			Congenital toxoplasmosis	Infraclinic			26	2nd trimester	Live birth		No	No	No	No				Infraclinic (age at assessment not specified)															Undefined							NA	NA	NA	NA	NA	NA	NA	NA	NA	NA	NA	NA	NA	NA	NA	0
TgH13113A		primary clinical sample	2010	amniotic fluid			Congenital toxoplasmosis	Infraclinic			28	2nd trimester	Live birth		No	No	No	No				Infraclinic (age at assessment not specified)															Europe and Central Asia	France						289	242	207	158	NA	169	NA	NA	NA	NA	NA	NA	NA	NA	NA	5
TgH13204A		primary clinical sample	2018	amniotic fluid			Congenital toxoplasmosis	Severe					Neonatal or postnatal death			Yes																					Sub-Saharan Africa	Guinea					Africa 1	291	248	205	160	342	165	274	354	225	166	147	111	273	89	304	15
TgH29043A		primary clinical sample	2007	fetal liver	fetal lung		Congenital toxoplasmosis	Severe				Not applicable (maternal reactivation)	Fetal death																								Sub-Saharan Africa	Côte d'Ivoire					Africa 1	291	248	205	160	342	165	274	354	227	166	147	111	269	87	306	15
TgH28001A	NEC001-2006-OUA	primary clinical sample	2006	blood	cerebrospinal fluid	broncho-alveolar lavage	Congenital toxoplasmosis	Severe				Not applicable (maternal reactivation)	Neonatal or postnatal death								disseminated infection; pulmonary involvement																Sub-Saharan Africa	Côte d'Ivoire					Unclassified	289	242	205	160	336	169	274	356	215	190	142	111	261	95	312	15		Ajzenberg et al. J Infect Dis 2009;199:1155-67 (doi:10.1086/597477) [patient 84; isolate NEC-2006-OUA]
TgH38147B		isolated strain	2015	placenta	cord blood		Congenital toxoplasmosis	Infraclinic			32	3rd trimester	Live birth		No	No	No	No				Infraclinic (age at assessment not specified)															Middle East and North Africa	Algeria	Yes	Algeria				291	242	203	NA	336	NA	274	354	221	178	130	109	291	NA	310	12
TgH13118A		primary clinical sample	2011	blood			Acquired toxoplasmosis in immunodeficient patients	Disseminated	Immunodeficient	HIV infection													CNS	Yes						Died							Europe and Central Asia	France						289	242	207	158	336	169	NA	356	211	NA	NA	111	NA	91	NA	10
TgH13119A	CCH119-RUA	primary clinical sample	2011	amniotic fluid			Congenital toxoplasmosis	Infraclinic			29	3rd trimester	Live birth		No	No	No	No				Infraclinic (age at assessment not specified)															East Asia and Pacific	French Polynesia					Polynesian 1	291	242	203	160	336	167	274	358	213	190	145	115	267	89	304	15		Yera et al. Acta Trop 2014;134:10-2 (doi:10.1016/j.actatropica.2014.02.011)
TgH18014A	GUY014-2004-TER	isolated strain	2004	blood			Congenital toxoplasmosis	Severe				3rd trimester	Neonatal or postnatal death	Abnormal							disseminated infection; pulmonary involvement; ultrasound anomalies (not specified)																Latin America and the Caribbean	Suriname					Amazonian	289	246	203	158	338	167	276	354	213	168	138	111	281	93	318	15		Demar et al. Clin Infect Dis 2007;45:e88-95 (doi:10.1086/521246) [patient 4; isolate GUY-2004-TER] | Vidal et al. Open Forum Infect Dis 2026;13(3):ofag087 (doi:10.1093/ofid/ofag087)
TgH13121A		primary clinical sample	2011	amniotic fluid			Congenital toxoplasmosis	Mild			19	2nd trimester		Abnormal	Yes																						Middle East and North Africa	Egypt	Yes	Egypt				289	NA	205	160	336	165	276	356	213	190	147	111	277	89	312	14
TgH26044A	NAN044-2007-DES	isolated strain	2007	placenta			Congenital toxoplasmosis	Severe ocular			17	2nd trimester	Live birth		Yes			Macular				Lesions stable at 43 months															Europe and Central Asia	France	No				Haplogroup 16	287	242	207	158	354	169	274	356	221	168	155	109	281	103	323	15	Yes
TgH13123A		primary clinical sample	2011	aqueous humour			Isolated ocular toxoplasmosis	Non-severe	Immunocompetent																									Complete improvement			Europe and Central Asia	France						289	242	207	158	NA	169	274	NA	NA	174	140	113	265	111	NA	11
TgH13124A		primary clinical sample	2011	aqueous humour			Isolated ocular toxoplasmosis	Severe	Immunocompetent																								Yes	Complete improvement			Europe and Central Asia	France						289	NA	207	NA	NA	169	NA	NA	215	NA	NA	117	NA	NA	NA	5
TgH13125A		primary clinical sample	2011	aqueous humour			Isolated ocular toxoplasmosis	Severe	Immunodeficient	Haematological malignancy																							Yes	Complete improvement			Europe and Central Asia	France						NA	NA	NA	NA	NA	NA	NA	NA	NA	NA	NA	NA	NA	NA	NA	0
TgH13126A	CCH126-FAA	isolated strain	2011	amniotic fluid			Congenital toxoplasmosis	Infraclinic			10	1st trimester	Live birth		No	No	No	No				Infraclinic (age at assessment not specified)															East Asia and Pacific	French Polynesia					Polynesian 1	291	242	203	160	336	167	274	358	213	190	145	115	269	89	304	15		Yera et al. Acta Trop 2014;134:10-2 (doi:10.1016/j.actatropica.2014.02.011)
TgH13127A		isolated strain	2011	placenta			Congenital toxoplasmosis	Infraclinic			30	3rd trimester	Live birth		No	No	No	No			germinolytic cysts	Infraclinic (age at assessment not specified)															Europe and Central Asia	France					Type II	289	242	207	158	336	169	274	356	213	176	140	111	267	95	312	15
TgH18040C	GUY040-DOE	primary clinical sample	2009	placenta	fetal brain	fetal lung	Congenital toxoplasmosis	Severe				1st trimester	Fetal death								disseminated infection; cardiac involvement																Latin America and the Caribbean	French Guiana					Unclassified	289	242	203	160	344	167	272	356	215	168	145	107	251	103	324	15		Vidal et al. Open Forum Infect Dis 2026;13(3):ofag087 (doi:10.1093/ofid/ofag087)
TgH13129A		primary clinical sample	2011	amniotic fluid			Congenital toxoplasmosis	Infraclinic			21	2nd trimester	Live birth		No	No	No	No				Infraclinic (age at assessment not specified)															Undefined							NA	NA	NA	NA	NA	NA	NA	NA	NA	NA	NA	NA	NA	NA	NA	0
TgH13130A		primary clinical sample	2012	broncho-alveolar lavage			Acquired toxoplasmosis in immunodeficient patients	Disseminated	Immunodeficient	HIV infection													lung						Reactivation								Undefined							NA	242	207	NA	336	169	NA	356	NA	174	142	111	261	NA	310	10
TgH13042A		primary clinical sample	2006	aqueous humour			Isolated ocular toxoplasmosis	No or insufficient data	Immunocompetent																												Undefined							NA	NA	NA	NA	NA	NA	NA	NA	NA	NA	NA	NA	NA	NA	NA	0
TgH13132A		primary clinical sample	2012	blood			Acquired toxoplasmosis in immunodeficient patients	Disseminated	Immunodeficient	HIV infection													CNS	Yes					Relapse	Died							Sub-Saharan Africa	Cameroon						289	248	205	NA	336	NA	NA	354	213	188	149	121	265	89	306	6
TgH13133A		primary clinical sample	2012	amniotic fluid			Congenital toxoplasmosis	Infraclinic			27	2nd trimester		Normal	No	No	No	No				Infraclinic antenatally (no ultrasound signs); no information at birth															Europe and Central Asia	France						289	242	207	158	NA	169	274	NA	215	NA	140	NA	261	91	312	9
TgH13134A		primary clinical sample	2012	amniotic fluid			Congenital toxoplasmosis	No or insufficient data			34	3rd trimester										No clinical information															Europe and Central Asia	France						NA	NA	NA	NA	NA	NA	NA	NA	NA	NA	NA	NA	NA	NA	NA	0
TgH13135A		primary clinical sample	2012	amniotic fluid			Congenital toxoplasmosis	Infraclinic			26	2nd trimester	Live birth		No	No	No	No				Infraclinic (age at assessment not specified)															Europe and Central Asia	France						NA	NA	NA	NA	NA	NA	NA	NA	NA	NA	NA	NA	NA	NA	NA	0
TgH13136A		primary clinical sample	2012	amniotic fluid			Congenital toxoplasmosis	Severe			21	2nd trimester			Yes						disseminated infection; hepatosplenomegaly; thrombocytopenia																Europe and Central Asia	France					Type II	289	242	207	158	336	169	274	356	215	174	140	111	261	89	312	15
TgH13137A		primary clinical sample	2012	amniotic fluid			Congenital toxoplasmosis	Infraclinic			27	2nd trimester	Live birth		No	No	No	No				Infraclinic (age at assessment not specified)															Undefined							289	NA	207	158	336	NA	NA	NA	NA	NA	NA	NA	NA	NA	NA	4
TgH13138A		primary clinical sample	2012	amniotic fluid			Congenital toxoplasmosis	Mild			19	2nd trimester		Abnormal	Yes																						Europe and Central Asia	France						NA	NA	NA	NA	NA	NA	NA	NA	NA	NA	NA	NA	NA	NA	NA	0
TgH13139A		primary clinical sample	2012	amniotic fluid			Congenital toxoplasmosis	Infraclinic			30	3rd trimester		Normal	No	No	No	No				Infraclinic antenatally (no ultrasound signs); no information at birth															Europe and Central Asia	France					Type III	289	242	205	160	336	165	278	356	213	192	147	111	269	91	312	15
TgH13140A		isolated strain	2012	amniotic fluid			Congenital toxoplasmosis	No or insufficient data			20	2nd trimester										No clinical information															Europe and Central Asia	France					Type II	289	242	207	158	336	169	274	356	215	174	140	111	287	85	310	15
TgH13141A		primary clinical sample	2012	aqueous humour			Isolated ocular toxoplasmosis	No or insufficient data	Immunocompetent																												Europe and Central Asia	France						289	NA	207	158	NA	169	NA	NA	NA	NA	NA	NA	NA	NA	NA	4
TgH13142A		primary clinical sample	2012	vitreous humour			Isolated ocular toxoplasmosis	No or insufficient data	Immunocompetent																												Undefined							NA	NA	NA	NA	NA	NA	NA	NA	NA	NA	NA	NA	NA	NA	NA	0
TgH13143A		primary clinical sample	2012	amniotic fluid			Congenital toxoplasmosis	Severe					Termination of pregnancy	Abnormal		Yes					hydrocephalus																Sub-Saharan Africa	Central African Republic / Guinea-Bissau					Africa 1	291	248	205	160	342	165	274	354	223	166	147	111	271	89	306	15
TgH13144A		primary clinical sample	2013	amniotic fluid			Congenital toxoplasmosis	No or insufficient data			32	3rd trimester										No clinical information															Europe and Central Asia	France					Type II	289	242	207	158	336	169	274	356	213	174	140	109	259	89	314	15
TgH13145A		primary clinical sample	2013	amniotic fluid			Congenital toxoplasmosis	Severe			<20	1st–2nd trimester	Termination of pregnancy	Abnormal	Yes																						Europe and Central Asia	France						289	242	207	158	336	169	274	356	213	174	140	NA	267	NA	312	13
TgH13210A		primary clinical sample	2019	amniotic fluid			Congenital toxoplasmosis	Severe			14	1st trimester	Termination of pregnancy	Abnormal	Yes	Yes					hepatosplenomegaly																Latin America and the Caribbean	Brazil	Yes	Brazil			Unclassified	291	242	205	160	342	165	278	356	215	166	147	111	277	87	306	15
TgH13147A		primary clinical sample	2013	amniotic fluid			Congenital toxoplasmosis	Infraclinic			30	3rd trimester	Live birth		No	No	No	No				Infraclinic (age at assessment not specified)															Europe and Central Asia	France						NA	NA	207	NA	336	NA	NA	NA	NA	NA	NA	NA	NA	NA	NA	2
TgH13148A		primary clinical sample	2013	aqueous humour			Isolated ocular toxoplasmosis	No or insufficient data																													Europe and Central Asia	France					Type II	289	242	207	158	336	169	274	356	213	178	142	111	275	91	318	15
TgH13149A		primary clinical sample	2013	amniotic fluid			Congenital toxoplasmosis	Infraclinic			28	2nd trimester		Normal	No	No	No	No				Infraclinic antenatally (no ultrasound signs); no information at birth															Europe and Central Asia	France						NA	NA	NA	NA	NA	NA	NA	NA	NA	NA	NA	NA	NA	NA	NA	0
TgH13150A		primary clinical sample	2013	aqueous humour			Isolated ocular toxoplasmosis	Severe	Immunocompetent																							panuveitis				granulomatous	Europe and Central Asia	France						NA	242	207	NA	NA	169	274	NA	NA	178	NA	115	NA	NA	NA	6
TgH13151A		primary clinical sample	2013	amniotic fluid			Congenital toxoplasmosis	Infraclinic			30	3rd trimester	Live birth		No	No	No	No				Infraclinic (age at assessment not specified)															Undefined							NA	NA	NA	NA	NA	NA	NA	NA	NA	NA	NA	NA	NA	NA	NA	0
TgH13152A		primary clinical sample	2013	amniotic fluid			Congenital toxoplasmosis	Infraclinic			29	3rd trimester	Live birth		No	No	No	No				Infraclinic (age at assessment not specified)															Undefined							NA	NA	NA	NA	NA	NA	NA	NA	NA	NA	NA	NA	NA	NA	NA	0
TgH13067A		primary clinical sample	2006	aqueous humour			Isolated ocular toxoplasmosis	No or insufficient data																												atypical presentation	Undefined							291	248	205	160	342	165	NA	NA	227	NA	NA	111	273	NA	NA	9
TgH13154A		primary clinical sample	2013	aqueous humour			Isolated ocular toxoplasmosis	Severe	Immunocompetent																								Yes			granulomatous	Europe and Central Asia	France						NA	NA	207	158	336	169	NA	NA	NA	NA	NA	113	259	103	310	8
TgH13155A		primary clinical sample	2013	cerebrospinal fluid			Acquired toxoplasmosis in immunodeficient patients	Cerebral	Immunodeficient	HIV infection													CNS														Europe and Central Asia	France						NA	NA	207	158	336	NA	NA	NA	NA	NA	NA	NA	NA	NA	NA	3
TgH13156A		primary clinical sample	2013	aqueous humour			Isolated ocular toxoplasmosis	Severe	Immunocompetent																								Yes				Europe and Central Asia	France						NA	242	207	158	336	169	NA	NA	NA	174	NA	111	279	85	NA	9
TgH13122A		primary clinical sample	2011	cerebrospinal fluid			Acquired toxoplasmosis in immunodeficient patients	Cerebral	Immunodeficient	HIV infection													CNS														Europe and Central Asia	France					Type III	289	242	205	160	336	165	278	356	213	192	149	111	271	89	312	15
TgH13158A		primary clinical sample	2013	aqueous humour			Isolated ocular toxoplasmosis	Severe	Immunocompetent																							panuveitis					Undefined							289	242	205	160	NA	165	278	NA	213	190	149	111	265	89	NA	12
TgH13159A		primary clinical sample	2013	amniotic fluid			Congenital toxoplasmosis	Infraclinic			35	3rd trimester	Live birth		No	No	No	No				Infraclinic at birth															Europe and Central Asia	France						289	242	NA	158	NA	169	NA	NA	215	174	140	NA	NA	NA	NA	7
TgH13160A		primary clinical sample	2013	brain biopsy			Acquired toxoplasmosis in immunodeficient patients	Cerebral	Immunodeficient	HIV infection													CNS						Reactivation								Sub-Saharan Africa	Côte d'Ivoire					Africa 1	291	248	205	160	342	165	274	354	223	166	147	111	275	89	308	15
TgH13161A		primary clinical sample	2013	cerebrospinal fluid			Acquired toxoplasmosis in immunodeficient patients	Cerebral	Immunodeficient	HIV infection													CNS						Reactivation								Europe and Central Asia	France						NA	NA	NA	NA	NA	NA	NA	NA	NA	NA	NA	NA	NA	NA	NA	0
TgH13162A		primary clinical sample	2013	aqueous humour			Isolated ocular toxoplasmosis	Severe	Immunocompetent																								Yes	Complete improvement			Undefined							NA	242	207	158	336	NA	NA	NA	229	174	142	111	NA	NA	NA	8
TgH13163A		primary clinical sample	2014	amniotic fluid			Congenital toxoplasmosis	Infraclinic			30	3rd trimester	Live birth		No	No	No	No				Infraclinic at birth															Europe and Central Asia	France						NA	NA	207	158	NA	169	274	356	NA	172	140	NA	NA	NA	308	8
TgH13164A		primary clinical sample	2014	aqueous humour			Isolated ocular toxoplasmosis	Severe	Immunocompetent																								Yes	Complete improvement			Undefined							NA	NA	NA	NA	NA	NA	NA	NA	NA	NA	NA	NA	NA	NA	NA	0
TgH13165A		primary clinical sample	2014	amniotic fluid			Congenital toxoplasmosis	Severe			8	1st trimester	Termination of pregnancy	Abnormal		Yes					hepatosplenomegaly; ascites																Europe and Central Asia	France					Type II	289	242	207	158	336	169	274	356	219	174	140	111	267	91	310	15
TgH13166A		primary clinical sample	2014	cerebrospinal fluid			Acquired toxoplasmosis in immunodeficient patients	Cerebral	Immunodeficient	HIV infection													CNS						Reactivation								Sub-Saharan Africa	Cameroon						NA	248	205	160	NA	NA	274	354	NA	166	NA	111	271	NA	306	6
TgH13167A		primary clinical sample	2014	amniotic fluid			Congenital toxoplasmosis	Infraclinic			36	3rd trimester	Live birth		No	No	No	No				Infraclinic at birth															Europe and Central Asia	France						NA	NA	NA	NA	NA	NA	NA	NA	NA	NA	NA	NA	NA	NA	NA	0
TgH13168A		primary clinical sample	2014	aqueous humour			Acquired toxoplasmosis in immunodeficient patients	Paucisymptomatic or asymptomatic	Immunodeficient	Immunosuppressive or cytotoxic treatment													eye		fever				Primary infection	Complete improvement							Undefined							NA	NA	NA	NA	NA	NA	NA	NA	NA	NA	NA	NA	NA	NA	NA	0
TgH13157A		primary clinical sample	2013	amniotic fluid			Congenital toxoplasmosis	No or insufficient data			24	2nd trimester										No clinical information															Europe and Central Asia	France						291	248	205	160	342	165	NA	354	NA	166	147	NA	NA	NA	306	10
TgH13170A		primary clinical sample	2014	amniotic fluid			Congenital toxoplasmosis	No or insufficient data			18	2nd trimester										No clinical information															Europe and Central Asia	France						NA	NA	NA	NA	NA	NA	NA	NA	NA	NA	NA	NA	NA	NA	NA	0
TgH13171A		primary clinical sample	2014	aqueous humour			Isolated ocular toxoplasmosis	Severe	Immunocompetent																								Yes	Complete improvement			Undefined							NA	NA	NA	NA	NA	NA	NA	NA	NA	NA	NA	NA	NA	NA	NA	0
TgH13172A		primary clinical sample	2014	aqueous humour			Isolated ocular toxoplasmosis	Severe	Immunocompetent																								Yes	Complete improvement			Undefined							NA	NA	NA	NA	NA	NA	NA	NA	NA	NA	NA	NA	NA	NA	NA	0
TgH22008A		primary clinical sample	2007	vitreous humour	aqueous humour		Isolated ocular toxoplasmosis	Severe	Immunocompetent																								Yes	Incomplete improvement			Undefined							291	248	205	160	NA	165	NA	NA	NA	NA	NA	109	NA	NA	306	7
TgH13174A		isolated strain	2014	amniotic fluid			Congenital toxoplasmosis	Infraclinic			26	2nd trimester	Live birth		No	No	No	No				Infraclinic at birth															Europe and Central Asia	France					Type II	289	242	207	158	336	169	274	356	239	178	140	111	269	91	310	15
TgH13175A		primary clinical sample	2014	amniotic fluid			Congenital toxoplasmosis	No or insufficient data			31	3rd trimester										No clinical information															Europe and Central Asia	France					Type II	289	242	207	158	336	169	274	356	213	174	140	111	267	89	312	15
TgH13176A		primary clinical sample	2014	aqueous humour			Isolated ocular toxoplasmosis	Severe	Immunocompetent																								Yes	Complete improvement			Undefined							NA	NA	NA	NA	NA	NA	NA	NA	NA	NA	NA	NA	NA	NA	NA	0
TgH13177B		primary clinical sample	2014	cerebrospinal fluid	amniotic fluid		Congenital toxoplasmosis	Severe								Yes		Peripheral			disseminated infection																Undefined							289	NA	NA	NA	NA	NA	NA	NA	NA	NA	NA	NA	259	NA	NA	2
TgH13178A		primary clinical sample	2013	amniotic fluid			Congenital toxoplasmosis	Severe			9	1st trimester	Termination of pregnancy	Abnormal	Yes						hepatosplenomegaly; encephalitis; myocarditis																Europe and Central Asia	France						289	242	207	158	336	169	274	NA	NA	NA	140	NA	289	NA	310	10
TgH13179A		primary clinical sample	2014	amniotic fluid			Congenital toxoplasmosis	Infraclinic			27	2nd trimester	Live birth		No	No	No	No				Infraclinic at 2 months															Europe and Central Asia	France						289	NA	NA	158	NA	NA	NA	356	NA	174	140	NA	NA	NA	312	6
TgH13180A		primary clinical sample	2014	amniotic fluid			Congenital toxoplasmosis	No or insufficient data			36	3rd trimester										No clinical information															Europe and Central Asia	France						NA	NA	NA	NA	NA	NA	NA	NA	NA	NA	NA	NA	NA	NA	NA	0
TgH13181A		primary clinical sample	2015	amniotic fluid			Congenital toxoplasmosis	No or insufficient data			31	3rd trimester										No clinical information															Europe and Central Asia	France						289	NA	NA	158	336	NA	NA	NA	NA	NA	NA	121	271	NA	318	6
TgH13182A		primary clinical sample	2014	amniotic fluid			Congenital toxoplasmosis	No or insufficient data			32	3rd trimester										No clinical information															Europe and Central Asia	France					Type II	289	242	207	158	336	169	274	356	231	178	140	111	287	87	312	15
TgH13183A		primary clinical sample	2014	cerebrospinal fluid			Acquired toxoplasmosis in immunodeficient patients	Cerebral	Immunodeficient	HIV infection													CNS						Reactivation	Complete improvement							Sub-Saharan Africa	Congo						291	NA	205	160	NA	NA	274	354	227	NA	147	NA	NA	91	NA	7
TgH13184A		primary clinical sample	2014	brain biopsy			Acquired toxoplasmosis in immunodeficient patients	Cerebral	Immunodeficient	HIV infection													CNS						Reactivation								Undefined							NA	NA	NA	NA	NA	NA	NA	NA	NA	NA	NA	NA	NA	NA	NA	0
TgH22004A		primary clinical sample	2005	amniotic fluid	placenta		Congenital toxoplasmosis	Severe			23	2nd trimester	Termination of pregnancy	Abnormal	Yes	Yes					bone dysplasia																Europe and Central Asia	France	No					289	248	209	160	336	165	NA	NA	209	166	155	NA	NA	87	NA	10
TgH13186A		primary clinical sample	2014	cerebrospinal fluid			Acquired toxoplasmosis in immunodeficient patients	Disseminated	Immunodeficient	HIV infection													CNS; lung		ARDS / intensive care				Reactivation	Died							Europe and Central Asia	France						NA	NA	NA	NA	NA	NA	NA	NA	NA	NA	NA	NA	NA	NA	NA	0
TgH13187A		primary clinical sample	2015	blood			Acquired toxoplasmosis in immunodeficient patients	Disseminated	Immunodeficient	HIV infection													CNS	Yes	macrophage activation syndrome				Reactivation	Complete improvement							Undefined	France / Congo					Type II	289	242	207	158	336	169	274	356	225	174	140	119	261	113	308	15
TgH13188A		isolated strain	2015	amniotic fluid			Congenital toxoplasmosis	Infraclinic			22	2nd trimester		Normal	No	No	No	No				Infraclinic antenatally (no ultrasound signs); no information at birth															East Asia and Pacific	French Polynesia					Polynesian 1	291	242	203	160	336	167	274	358	213	190	145	115	269	89	304	15
TgH13189A		isolated strain	2015	amniotic fluid			Congenital toxoplasmosis	Infraclinic			26	2nd trimester		Normal	No	No	No	No				Infraclinic antenatally (no ultrasound signs); no information at birth															East Asia and Pacific	French Polynesia					Polynesian 1	291	242	203	160	336	167	274	358	213	190	145	115	269	89	304	15
TgH18074A		primary clinical sample	2019	placenta			Congenital toxoplasmosis	Severe			17	2nd trimester	Fetal death																								Latin America and the Caribbean	French Guiana					Unclassified	293	242	205	164	344	167	274	356	221	172	142	111	263	85	302	15
TgH13191A		isolated strain	2016	cerebrospinal fluid			Acquired toxoplasmosis in immunodeficient patients	Disseminated	Immunodeficient	HIV infection													eye; CNS	Yes	fever; cough; macrophage activation syndrome				Reactivation	Complete improvement							Latin America and the Caribbean	Colombia						291	242	205	160	358	165	274	356	247	194	NA	119	NA	109	304	13
TgH13192A		isolated strain	2016	amniotic fluid			Congenital toxoplasmosis	Severe			<22	1st–2nd trimester	Termination of pregnancy	Abnormal		Yes					septal agenesis																East Asia and Pacific	French Polynesia					Unclassified	289	242	205	160	348	169	278	356	213	192	145	111	261	105	314	15
TgH13193A		primary clinical sample	2016	amniotic fluid			Congenital toxoplasmosis	Severe			14	1st trimester	Termination of pregnancy	Abnormal	Yes						hepatosplenomegaly																Europe and Central Asia	Poland						289	242	207	158	336	NA	274	356	215	178	140	111	277	85	310	14
TgH21016A	LGE016-CUV	isolated strain	2007	amniotic fluid	placenta		Congenital toxoplasmosis	Severe ocular			33	3rd trimester	Live birth		Yes			Macular																			Europe and Central Asia	France	No				Haplogroup 16	287	242	207	158	362	169	274	356	217	164	138	109	273	97	327	15	Yes
TgH13195A		primary clinical sample	2017	lymph node			Acquired toxoplasmosis in immunocompetent patients	Paucisymptomatic	Immunocompetent																			fever; lymphadenopathy	Primary infection								Sub-Saharan Africa	Congo						291	NA	205	160	342	NA	274	354	225	NA	NA	111	NA	NA	306	9
TgH13196A		primary clinical sample	2020	aqueous humour			Isolated ocular toxoplasmosis	Severe	Immunodeficient	Immunosuppressive or cytotoxic treatment																							Yes	Complete improvement		macular lesion	Europe and Central Asia	France						NA	NA	205	160	336	165	NA	NA	213	190	149	111	NA	87	312	10
TgH13197A		primary clinical sample	2017	aqueous humour			Isolated ocular toxoplasmosis	Severe	Immunocompetent																						Bilateral	panuveitis	Yes	Complete improvement			Europe and Central Asia	France						NA	NA	NA	NA	NA	NA	NA	NA	NA	NA	NA	NA	NA	NA	NA	0
TgH13198A		primary clinical sample	2017	aqueous humour			Isolated ocular toxoplasmosis	Severe	Immunocompetent																								Yes	Complete improvement			Europe and Central Asia	France						NA	NA	NA	NA	NA	NA	NA	NA	NA	NA	NA	NA	NA	NA	NA	0
TgH13199A		primary clinical sample	2017	amniotic fluid			Congenital toxoplasmosis	Infraclinic			27	2nd trimester		Normal	No	No	No	No				Infraclinic antenatally (no ultrasound signs); no information at birth															Europe and Central Asia	France						NA	NA	NA	NA	NA	NA	NA	NA	NA	174	NA	NA	NA	NA	NA	1
TgH13200A		primary clinical sample	2017	amniotic fluid			Congenital toxoplasmosis	Severe			15	1st trimester	Termination of pregnancy	Abnormal		Yes																					Europe and Central Asia	France						NA	NA	NA	NA	NA	NA	NA	NA	NA	168	NA	105	NA	NA	NA	2
TgH13201A		primary clinical sample	2017	amniotic fluid			Congenital toxoplasmosis	Infraclinic			26	2nd trimester		Normal	No	No	No	No				Infraclinic antenatally (no ultrasound signs); no information at birth															Europe and Central Asia	France						289	NA	NA	NA	NA	NA	NA	NA	NA	176	NA	111	NA	NA	NA	3
TgH13202A		primary clinical sample	2017	cerebrospinal fluid			Acquired toxoplasmosis in immunodeficient patients	Cerebral	Immunodeficient	Haematological malignancy													CNS														Europe and Central Asia	France						289	NA	NA	158	336	169	274	NA	NA	174	140	109	263	NA	NA	9
TgH13203A		primary clinical sample	2017	aqueous humour			Isolated ocular toxoplasmosis	No or insufficient data																													Europe and Central Asia	France						NA	NA	NA	NA	NA	NA	NA	NA	NA	NA	140	NA	NA	NA	NA	1
TgH13173A		primary clinical sample	2014	amniotic fluid			Congenital toxoplasmosis	Severe			12-13	1st trimester			Yes	Yes		Macular	Unilateral		disseminated infection																East Asia and Pacific	French Polynesia	No				Type II	289	242	207	158	336	169	274	356	215	176	138	111	283	95	312	15
TgH13205A		primary clinical sample	2017	amniotic fluid			Congenital toxoplasmosis	Infraclinic			35	3rd trimester	Live birth		No	No	No	No				Infraclinic (age at assessment not specified)															Europe and Central Asia	France						289	NA	NA	NA	336	169	274	NA	215	174	140	NA	267	NA	NA	8
TgH13206A		primary clinical sample	2018	amniotic fluid			Congenital toxoplasmosis	Infraclinic			29	3rd trimester		Normal	No	No	No	No				Infraclinic antenatally (no ultrasound signs); no information at birth															Undefined							NA	242	207	NA	NA	NA	NA	NA	NA	NA	NA	NA	275	NA	NA	3
TgH13207A		primary clinical sample	2018	amniotic fluid			Congenital toxoplasmosis	Infraclinic			23	2nd trimester		Normal	No	No	No	No				Infraclinic antenatally (no ultrasound signs); no information at birth															Europe and Central Asia	France					Type II	289	242	207	158	336	169	274	356	229	174	140	109	263	85	310	15
TgH25025A		isolated strain	2008	placenta			Congenital toxoplasmosis	Infraclinic			30-31	3rd trimester	Live birth		No	No	No	Peripheral		4 years		Infraclinic at birth															Europe and Central Asia	France	No				Haplogroup 16	287	242	207	158	358	169	274	356	215	168	149	109	279	91	325	15
TgH13209A		primary clinical sample	2018	amniotic fluid			Congenital toxoplasmosis	Infraclinic			23	2nd trimester		Normal	No	No	No	No				Infraclinic antenatally (no ultrasound signs); no information at birth															Undefined							NA	NA	NA	NA	NA	165	NA	NA	NA	NA	NA	NA	NA	NA	NA	1
TgH13016A	CCH016-BAO	primary clinical sample	2002	brain biopsy			Acquired toxoplasmosis in immunodeficient patients	Disseminated	Immunodeficient	Solid organ transplantation													CNS; lung	Yes						Died							Europe and Central Asia	France					Unclassified	291	242	203	162	336	169	274	356	213	164	142	111	279	107	312	15		Ajzenberg et al. J Infect Dis 2009;199:1155-67 (doi:10.1086/597477) [patient 88; isolate CCH-2002-BAO]
TgH49001A		primary clinical sample	2017	amniotic fluid			Congenital toxoplasmosis	Severe			15	1st trimester	Termination of pregnancy	Abnormal		Yes					hydrocephalus																Europe and Central Asia	France						289	NA	207	158	NA	NA	274	356	NA	174	NA	109	NA	NA	NA	7
TgH49002A		primary clinical sample	2016	cerebrospinal fluid			Acquired toxoplasmosis in immunodeficient patients	Cerebral	Immunodeficient	HIV infection													CNS						Relapse								Undefined							NA	NA	NA	158	NA	NA	NA	354	NA	NA	NA	NA	NA	NA	NA	2
TgH47001A		primary clinical sample	2017	blood			Acquired toxoplasmosis in immunodeficient patients	Disseminated	Immunodeficient	Haematological malignancy													CNS	Yes	fever				Reactivation	Died							Europe and Central Asia	France						NA	NA	NA	NA	NA	NA	NA	NA	NA	NA	NA	NA	NA	NA	NA	0
TgH47002A		primary clinical sample	2017	blood			Acquired toxoplasmosis in immunodeficient patients	Disseminated	Immunodeficient	Haematopoietic stem cell transplantation													CNS	Yes	fever; digestive symptoms				Reactivation	Died							Europe and Central Asia	France						289	NA	207	158	336	NA	274	NA	NA	176	142	NA	NA	NA	310	8
TgH47003A		primary clinical sample	2017	blood			Acquired toxoplasmosis in immunodeficient patients	Disseminated	Immunodeficient	Haematopoietic stem cell transplantation													CNS	Yes					Reactivation	Died							Europe and Central Asia	France						NA	NA	NA	NA	NA	NA	NA	NA	NA	NA	NA	NA	NA	NA	NA	0
TgH47004A		primary clinical sample	2016	aqueous humour			Isolated ocular toxoplasmosis	Severe	Immunocompetent																							retinal necrosis		Incomplete improvement			Europe and Central Asia	France						NA	NA	NA	160	NA	NA	NA	356	NA	NA	NA	NA	NA	NA	NA	2
TgH47005A		primary clinical sample	2017	cerebrospinal fluid			Acquired toxoplasmosis in immunodeficient patients	Disseminated	Immunodeficient	HIV infection													CNS; lung														Europe and Central Asia	France						NA	NA	NA	NA	NA	NA	NA	NA	NA	NA	142	NA	NA	NA	NA	1
TgH47006A		primary clinical sample	2018	cerebrospinal fluid			Acquired toxoplasmosis in immunodeficient patients	Cerebral	Immunodeficient	HIV infection													CNS														Latin America and the Caribbean	Martinique						291	NA	NA	162	342	165	NA	NA	NA	164	153	115	279	85	339	10
TgH47007A		primary clinical sample	2018	broncho-alveolar lavage			Acquired toxoplasmosis in immunodeficient patients	Disseminated	Immunodeficient	Haematopoietic stem cell transplantation													lung		shock / multi-organ failure												Europe and Central Asia	France					Type II	289	242	207	158	336	169	274	356	227	174	142	111	267	85	310	15
TgH47008A		primary clinical sample	2018	aqueous humour			Isolated ocular toxoplasmosis	Severe	Immunocompetent																								Yes	Incomplete improvement			Europe and Central Asia	France					Type II	289	244	207	158	336	169	274	356	213	176	140	113	261	99	310	15
TgH47009A		primary clinical sample	2019	vitreous humour			Isolated ocular toxoplasmosis	Severe	Immunocompetent																								Yes				Europe and Central Asia	France						NA	NA	NA	NA	NA	NA	NA	NA	NA	NA	NA	NA	NA	NA	NA	0
TgH47010A		primary clinical sample	2019	aqueous humour			Isolated ocular toxoplasmosis	Severe	Immunocompetent																						Bilateral		Yes				Europe and Central Asia	France						NA	NA	205	NA	NA	165	NA	NA	NA	172	NA	NA	NA	NA	NA	3
TgH47011A		primary clinical sample	2019	aqueous humour			Isolated ocular toxoplasmosis	Severe	Immunocompetent																								Yes				Europe and Central Asia	France						NA	NA	NA	158	NA	NA	NA	NA	NA	192	NA	NA	NA	95	NA	3
TgH14001A		isolated strain	1996	amniotic fluid			Congenital toxoplasmosis	Severe			10	1st trimester	Termination of pregnancy	Abnormal		Yes					hydrocephalus																Europe and Central Asia	France						289	242	207	158	336	NA	NA	NA	NA	NA	NA	NA	NA	NA	NA	5
TgH14002A	CRL002-MOT	primary clinical sample	2004	brain biopsy			Acquired toxoplasmosis in immunodeficient patients	Cerebral	Immunodeficient	HIV infection													CNS														Sub-Saharan Africa	Cameroon					Unclassified	291	248	205	160	336	165	278	354	225	166	147	111	267	89	306	15		Ajzenberg et al. J Infect Dis 2009;199:1155-67 (doi:10.1086/597477) [patient 82; isolate CRL-2004-MOT]
TgH14003A		isolated strain	2004	amniotic fluid			Congenital toxoplasmosis	Infraclinic			22	2nd trimester	Live birth		No	No	No	No				Infraclinic (age at assessment not specified)															Europe and Central Asia	France / Turkey						289	242	207	158	336	NA	NA	NA	NA	NA	NA	NA	NA	NA	NA	5
TgH14004A		primary clinical sample	2005	heart			Acquired toxoplasmosis in immunodeficient patients	Disseminated	Immunodeficient	Solid organ transplantation													heart							Died							Undefined							NA	NA	NA	NA	NA	NA	NA	NA	NA	NA	NA	NA	NA	NA	NA	0
TgH14005A		isolated strain	2010	amniotic fluid			Congenital toxoplasmosis	Infraclinic			10	1st trimester		Normal	No	No	No	No				Infraclinic antenatally (no ultrasound signs); no information at birth															Europe and Central Asia	France					Type II	289	242	207	158	336	169	274	356	213	174	142	111	267	93	310	15
TgH14005A.1	CRL005-YOU	primary clinical sample	2005	brain biopsy			Acquired toxoplasmosis in immunodeficient patients	Cerebral	Immunodeficient	HIV infection													CNS														Europe and Central Asia	France					Type II	289	242	207	158	336	169	274	356	213	174	142	111	267	93	310	15		Ajzenberg et al. J Infect Dis 2009;199:1155-67 (doi:10.1086/597477) [patient 2; isolate CRL-2005-YOU]
TgH14006A		isolated strain	2010	amniotic fluid			Congenital toxoplasmosis	Infraclinic			27	2nd trimester	Live birth		No	No	No	No				Infraclinic (age at assessment not specified)															Europe and Central Asia	France					Type II	289	244	207	158	336	169	274	356	211	176	140	113	259	101	310	15
TgH14007A		isolated strain	2010	amniotic fluid			Congenital toxoplasmosis	Mild			20	2nd trimester	Live birth		Yes																						Europe and Central Asia	France					Type II	289	242	207	158	336	169	274	356	213	172	140	121	269	99	308	15
TgH14008A		isolated strain	2010	amniotic fluid			Congenital toxoplasmosis	No or insufficient data			15	1st trimester										No clinical information															Europe and Central Asia	France					Type II	289	242	207	156	336	169	274	356	225	174	142	111	283	93	310	15
TgH14009A		isolated strain	2011	amniotic fluid			Congenital toxoplasmosis	Severe ocular			29	3rd trimester	Live birth					Macular	Unilateral																		Europe and Central Asia	France					Type II	289	242	207	158	336	169	274	356	213	182	142	111	261	95	312	15
TgH14010A		isolated strain	2012	amniotic fluid			Congenital toxoplasmosis	Infraclinic			23	2nd trimester	Live birth		No	No	No	No				Infraclinic (age at assessment not specified)															Europe and Central Asia	France					Type II	289	242	207	158	336	169	274	356	213	174	140	121	261	85	314	15
TgH26127A		isolated strain	2013	amniotic fluid	placenta		Congenital toxoplasmosis	Severe			18	2nd trimester	Termination of pregnancy	Abnormal	Yes	Yes					cerebellar hypoplasia; cataract																Europe and Central Asia	France					Unclassified	289	242	211	160	336	169	274	360	217	178	151	113	303	101	314	15
TgH14012A		primary clinical sample	2012	cerebrospinal fluid			Acquired toxoplasmosis in immunodeficient patients	Cerebral	Immunodeficient	HIV infection													CNS							Complete improvement							Europe and Central Asia	France						NA	NA	NA	NA	NA	NA	NA	NA	NA	NA	NA	NA	NA	NA	NA	0
TgH14013A		primary clinical sample	2012	urine			Acquired toxoplasmosis in immunodeficient patients	Disseminated	Immunodeficient	Haematopoietic stem cell transplantation													lung; lymph nodes; urine		lymphadenopathy					Died							Europe and Central Asia	France					Type II	289	242	207	158	336	169	274	356	213	178	145	111	277	105	314	15
TgH14014A		primary clinical sample	2012	amniotic fluid			Congenital toxoplasmosis	Infraclinic			36	3rd trimester	Live birth		No	No	No	No				Infraclinic (age at assessment not specified)															Europe and Central Asia	France						289	242	NA	NA	336	169	274	NA	223	174	NA	121	263	NA	314	10
TgH14015A		primary clinical sample	2012	amniotic fluid			Congenital toxoplasmosis	No or insufficient data														No clinical information															Europe and Central Asia	France						NA	NA	207	NA	336	169	NA	NA	NA	NA	NA	NA	271	NA	NA	4
TgH14016A		primary clinical sample	2012	amniotic fluid			Congenital toxoplasmosis	Infraclinic			18	2nd trimester	Live birth		No	No	No	No				Infraclinic, followed up to 4 months															Europe and Central Asia	France						NA	242	207	158	336	NA	NA	356	NA	178	140	111	273	NA	312	10
TgH14017A		primary clinical sample	2012	urine			Acquired toxoplasmosis in immunocompetent patients	Paucisymptomatic	Immunocompetent																			lymphadenopathy; asthenia / weight loss	Primary infection								Sub-Saharan Africa	Côte d'Ivoire						291	248	NA	NA	342	NA	274	354	NA	166	147	119	271	NA	308	10
TgH14018A		primary clinical sample	2012	cerebrospinal fluid			no data																														Europe and Central Asia	France						NA	NA	NA	NA	NA	NA	NA	NA	NA	NA	NA	NA	NA	NA	NA	0
TgH14019A		primary clinical sample	2012	amniotic fluid			Congenital toxoplasmosis	Infraclinic			30	3rd trimester	Live birth		No	No	No	No				Infraclinic (age at assessment not specified)															Europe and Central Asia	France						289	242	207	158	336	169	274	356	215	174	140	111	265	NA	312	14
TgH14020A		primary clinical sample	2012	amniotic fluid			Congenital toxoplasmosis	No or insufficient data														No clinical information															Europe and Central Asia	France						NA	NA	NA	NA	NA	NA	NA	NA	NA	NA	NA	NA	NA	NA	NA	0
TgH14021A		primary clinical sample	2012	cerebrospinal fluid			no data																														Undefined							NA	NA	NA	NA	NA	NA	NA	NA	NA	NA	NA	NA	NA	NA	NA	0
TgH14022A		primary clinical sample	2012	amniotic fluid			Congenital toxoplasmosis	Infraclinic			31	3rd trimester	Live birth		No	No	No	No				Infraclinic at birth; Lost to follow-up															Europe and Central Asia	France						NA	242	207	NA	NA	NA	NA	NA	NA	NA	NA	NA	271	NA	NA	3
TgH14023A		primary clinical sample	2013	amniotic fluid			Congenital toxoplasmosis	Infraclinic					Live birth		No	No	No	Peripheral	Unilateral	1 year		Infraclinic at birth															Europe and Central Asia	France						NA	NA	NA	NA	NA	NA	NA	NA	NA	NA	NA	NA	NA	NA	NA	0
TgH14024A		primary clinical sample	2013	cerebrospinal fluid			Acquired toxoplasmosis in immunodeficient patients	Cerebral	Immunodeficient	Haematological malignancy													CNS						Reactivation	Incomplete improvement / worsening							Europe and Central Asia	France			Yes			NA	NA	NA	NA	NA	NA	NA	NA	NA	NA	NA	NA	NA	NA	NA	0
TgH14025A		isolated strain	2014	amniotic fluid			Congenital toxoplasmosis	Infraclinic			31	3rd trimester	Live birth		No	No	No	No				Infraclinic (age at assessment not specified)															Europe and Central Asia	France					Type II	289	242	207	158	336	169	274	356	225	174	145	109	287	83	310	15
TgH14026A		isolated strain	2014	amniotic fluid			Congenital toxoplasmosis	Infraclinic			17	2nd trimester	Live birth		No	No	No	No				Infraclinic (age at assessment not specified)															Europe and Central Asia	France					Type II	289	242	207	158	336	169	274	356	215	174	142	109	261	109	310	15
TgH14027A		isolated strain	2015	amniotic fluid			Congenital toxoplasmosis	Infraclinic			26	2nd trimester	Live birth		No	No	No	No				Infraclinic (age at assessment not specified)															Europe and Central Asia	France					Type II	289	242	207	158	336	169	274	356	227	174	140	113	289	95	308	15
TgH14028A		isolated strain	2015	amniotic fluid			Congenital toxoplasmosis	Infraclinic			19	2nd trimester	Live birth		No	No	No	No				Infraclinic (age at assessment not specified)															Europe and Central Asia	France					Type II	289	242	207	158	336	169	274	356	215	178	140	111	269	87	312	15
TgH17095A		primary clinical sample	2017	aqueous humour			Isolated ocular toxoplasmosis	Severe	Immunocompetent																								Yes			vitreous detachment; vitritis	Europe and Central Asia	France			Yes			NA	242	205	NA	344	165	NA	358	NA	164	142	NA	NA	NA	312	8
TgH14030A		primary clinical sample	2015	bone marrow			Acquired toxoplasmosis in immunodeficient patients	Disseminated	Immunodeficient	Haematopoietic stem cell transplantation														Yes	macrophage activation syndrome				Reactivation	Died							Europe and Central Asia	France						NA	NA	NA	NA	NA	NA	NA	NA	NA	NA	NA	NA	NA	NA	NA	0
TgH14031A		primary clinical sample	2015	bone marrow			Acquired toxoplasmosis in immunodeficient patients	Disseminated	Immunodeficient	Haematopoietic stem cell transplantation														Yes	macrophage activation syndrome				Reactivation	Complete improvement							Europe and Central Asia	France						NA	NA	NA	NA	NA	NA	NA	NA	NA	NA	NA	NA	NA	NA	NA	0
TgH14032A		isolated strain	2018	placenta			Congenital toxoplasmosis	Infraclinic			34	3rd trimester	Live birth		No	No	No	No				Infraclinic (age at assessment not specified)															Europe and Central Asia	France					Type II	289	242	207	158	336	169	274	356	221	172	145	117	273	91	310	15
TgH15001A		primary clinical sample	1996	broncho-alveolar lavage			Acquired toxoplasmosis in immunodeficient patients	Disseminated	Immunodeficient	Haematological malignancy													lung														Europe and Central Asia	France						NA	NA	NA	158	NA	NA	NA	NA	NA	NA	NA	NA	NA	NA	NA	1
TgH15002A		primary clinical sample	1996	brain biopsy			no data																														Europe and Central Asia	France						NA	NA	NA	NA	NA	NA	NA	NA	NA	NA	NA	NA	NA	NA	NA	0
TgH15003A	DIJ003-1996-BAC	primary clinical sample	1996	ascitic fluid			Acquired toxoplasmosis in immunodeficient patients	Disseminated	Immunodeficient	Haematological malignancy													peritoneum (ascites)														Europe and Central Asia	France						289	NA	207	NA	NA	169	NA	NA	NA	NA	NA	NA	NA	NA	NA	3		Ajzenberg et al. J Infect Dis 2009;199:1155-67 (doi:10.1086/597477) [patient 29; isolate DIJ-1996-BAC]
TgH15004A		primary clinical sample	1996	cerebrospinal fluid			no data																														Europe and Central Asia	France						NA	NA	NA	NA	NA	NA	NA	NA	NA	NA	NA	NA	NA	NA	NA	0
TgH15005A	DIJ005-1998-COL	primary clinical sample	1998	brain biopsy			Acquired toxoplasmosis in immunodeficient patients	Cerebral	Immunodeficient	Solid organ transplantation													CNS														Europe and Central Asia	France						289	242	207	158	336	169	NA	NA	NA	NA	NA	NA	NA	NA	NA	6		Ajzenberg et al. J Infect Dis 2009;199:1155-67 (doi:10.1086/597477) [patient 49; isolate DIJ-1998-COL]
TgH15006A		primary clinical sample	1999	lymph node			Acquired toxoplasmosis in immunodeficient patients	Paucisymptomatic or asymptomatic	Immunodeficient	Haematological malignancy													lymph nodes		lymphadenopathy												Europe and Central Asia	France						NA	NA	NA	NA	NA	NA	NA	NA	NA	NA	NA	NA	NA	NA	NA	0
TgH22016B		primary clinical sample	2009	lymph node			Acquired toxoplasmosis in immunocompetent patients	Severe	Immunocompetent																	Yes	hepatitis; disseminated (stated)	lymphadenopathy; mononucleosis-like syndrome; ocular toxoplasmosis									Europe and Central Asia	France			Yes		Unclassified	289	242	205	160	348	171	276	358	213	174	140	115	310	83	310	15
TgH15008A		primary clinical sample	2002	aqueous humour			Isolated ocular toxoplasmosis	No or insufficient data	Immunocompetent																												Europe and Central Asia	France						NA	NA	205	NA	NA	165	NA	NA	NA	NA	NA	NA	NA	NA	NA	2
TgH15009A		isolated strain	2002	amniotic fluid			Congenital toxoplasmosis	Infraclinic			29	3rd trimester	Live birth	Abnormal	No	No	No	No			bilateral pyelectasis (antenatal)	Infraclinic (age at assessment not specified); Lost to follow-up															Europe and Central Asia	France					Type II	289	242	207	158	336	169	274	356	213	176	138	131	259	109	310	15		Ajzenberg et al. Infect Genet Evol 2015;36:511-6 (doi:10.1016/j.meegid.2015.08.025) [isolate 15009]
TgH15010A		isolated strain	2003	amniotic fluid			Congenital toxoplasmosis	Infraclinic			34	3rd trimester	Live birth		No	No	No	No				Infraclinic at 1 month															Europe and Central Asia	France					Unclassified	289	242	207	162	336	169	274	356	217	170	142	111	281	111	312	15
TgH15011A	DIJ011-2004-MAR	primary clinical sample	2004	brain biopsy			Acquired toxoplasmosis in immunodeficient patients	Cerebral	Immunodeficient	HIV infection													CNS														Europe and Central Asia	France						289	242	207	158	336	169	NA	NA	NA	NA	NA	NA	NA	NA	NA	6		Ajzenberg et al. J Infect Dis 2009;199:1155-67 (doi:10.1086/597477) [patient 11; isolate DIJ-2004-MAR]
TgH15012A	DIJ012-2004-KNA	primary clinical sample	2004	brain biopsy			Acquired toxoplasmosis in immunodeficient patients	Cerebral	Immunodeficient	HIV infection													CNS														Europe and Central Asia	France						289	242	207	158	336	169	NA	NA	NA	NA	NA	NA	NA	NA	NA	6		Ajzenberg et al. J Infect Dis 2009;199:1155-67 (doi:10.1086/597477) [patient 10; isolate DIJ-2004-KNA]
TgH15013A		isolated strain	2004	placenta			Congenital toxoplasmosis	Infraclinic			14	1st trimester	Live birth		No	No	No	No				Infraclinic at 1 month															Europe and Central Asia	France					Type II	289	242	207	158	336	169	274	356	235	174	142	111	263	97	314	15		Ajzenberg et al. Infect Genet Evol 2015;36:511-6 (doi:10.1016/j.meegid.2015.08.025) [isolate 15013]
TgH15014A		isolated strain	2004	placenta			Congenital toxoplasmosis	Infraclinic			26-27	2nd trimester	Live birth		No	No	No	No				Infraclinic at 21 months															Europe and Central Asia	France					Type II	289	242	207	158	336	169	274	356	239	174	145	111	263	101	314	15
TgH15015A		isolated strain	2004	amniotic fluid	fetal brain	placenta	Congenital toxoplasmosis	Severe			15-19	1st–2nd trimester				Yes					hydrocephalus																Europe and Central Asia	France					Type II	289	242	207	158	336	169	274	356	229	176	140	115	271	97	312	15		Ajzenberg et al. Infect Genet Evol 2015;36:511-6 (doi:10.1016/j.meegid.2015.08.025) [isolate 15015]
TgH15016A		primary clinical sample	2005	aqueous humour			Isolated ocular toxoplasmosis	Non-severe	Immunocompetent																											posterior uveitis	Europe and Central Asia	France						NA	NA	NA	158	NA	NA	NA	NA	NA	NA	NA	NA	NA	NA	NA	1
TgH15017A	DIJ017-2005-HAN	primary clinical sample	2005	cerebrospinal fluid			Acquired toxoplasmosis in immunodeficient patients	Cerebral	Immunodeficient	HIV infection													CNS														Europe and Central Asia	France						289	242	207	158	336	169	NA	NA	NA	NA	NA	NA	NA	NA	NA	6		Ajzenberg et al. J Infect Dis 2009;199:1155-67 (doi:10.1086/597477) [patient 28; isolate DIJ-2005-HAN]
TgH15018A		isolated strain	2005	amniotic fluid	placenta		Congenital toxoplasmosis	Infraclinic			19-29	2nd–3rd trimester	Live birth		No	No	No	No				Infraclinic (age at assessment not specified)															Europe and Central Asia	France					Type II	289	242	207	158	336	169	274	356	213	182	140	111	277	97	312	15		Ajzenberg et al. Infect Genet Evol 2015;36:511-6 (doi:10.1016/j.meegid.2015.08.025) [isolate 15018]
TgH15019A		isolated strain	2005	amniotic fluid			Congenital toxoplasmosis	Infraclinic			21-27	2nd trimester	Live birth		No	No	No	No				Infraclinic at 19 months															Europe and Central Asia	France					Type II	289	242	207	158	336	169	274	356	241	174	142	111	261	97	310	15
TgH15020A		isolated strain	2005	amniotic fluid			Congenital toxoplasmosis	Infraclinic			30	3rd trimester		Normal	No	No	No	No				Infraclinic antenatally (no ultrasound signs); no information at birth															Europe and Central Asia	France					Type II	289	242	207	158	336	169	274	356	231	176	142	111	279	95	310	15		Ajzenberg et al. Infect Genet Evol 2015;36:511-6 (doi:10.1016/j.meegid.2015.08.025) [isolate 15020]
TgH15021A		primary clinical sample	2006	broncho-alveolar lavage			Acquired toxoplasmosis in immunodeficient patients	Disseminated	Immunodeficient	Haematological malignancy													lung														Europe and Central Asia	France						NA	NA	NA	NA	NA	NA	NA	NA	NA	NA	NA	NA	NA	NA	NA	0
TgH15022A	DIJ022-2006-COU	primary clinical sample	2006	cerebrospinal fluid			Acquired toxoplasmosis in immunodeficient patients	Cerebral	Immunodeficient	Haematopoietic stem cell transplantation													CNS														Europe and Central Asia	France						289	NA	NA	158	NA	169	NA	NA	NA	NA	NA	NA	NA	NA	NA	3		Ajzenberg et al. J Infect Dis 2009;199:1155-67 (doi:10.1086/597477) [patient 38; isolate DIJ-2006-COU]
TgH15023A	DIJ023-2006-BAZ	primary clinical sample	2006	cerebrospinal fluid			Acquired toxoplasmosis in immunodeficient patients	Cerebral	Immunodeficient	Haematopoietic stem cell transplantation													CNS														Europe and Central Asia	France						289	242	207	158	336	169	NA	NA	NA	NA	NA	NA	NA	NA	NA	6		Ajzenberg et al. J Infect Dis 2009;199:1155-67 (doi:10.1086/597477) [patient 35; isolate DIJ-2006-BAZ]
TgH15024A		isolated strain	2007	amniotic fluid			Congenital toxoplasmosis	Infraclinic			31	3rd trimester	Live birth		No	No	No	No				Infraclinic (age at assessment not specified)															Europe and Central Asia	France					Type II	289	242	207	158	336	169	274	356	213	182	142	111	271	95	312	15		Ajzenberg et al. Infect Genet Evol 2015;36:511-6 (doi:10.1016/j.meegid.2015.08.025) [isolate 15024]
TgH15025A		isolated strain	2008	placenta			Congenital toxoplasmosis	Infraclinic			10	1st trimester	Live birth		No	No	No	No				Infraclinic at birth															Europe and Central Asia	France					Type II	289	242	207	160	336	169	274	356	217	190	142	111	261	89	310	15
TgH15026A		isolated strain	2008	amniotic fluid	placenta		Congenital toxoplasmosis	Mild			20-25	2nd trimester	Live birth		Yes																						Europe and Central Asia	France					Type II	289	242	207	158	336	169	274	356	213	178	145	111	269	103	314	15		Ajzenberg et al. Infect Genet Evol 2015;36:511-6 (doi:10.1016/j.meegid.2015.08.025) [isolate 15026]
TgH15027A		isolated strain	2009	placenta			Congenital toxoplasmosis	Infraclinic			31-35	3rd trimester	Live birth		No	No	No	No				Infraclinic (age at assessment not specified)															Europe and Central Asia	France					Type II	289	242	207	158	336	169	274	356	215	174	140	111	289	87	310	15		Ajzenberg et al. Infect Genet Evol 2015;36:511-6 (doi:10.1016/j.meegid.2015.08.025) [isolate 15027]
TgH15028A		isolated strain	2009	amniotic fluid	placenta		Congenital toxoplasmosis	Infraclinic			25-32	2nd–3rd trimester	Live birth		No	No	No	No				Infraclinic (age at assessment not specified)															Europe and Central Asia	France					Type II	289	242	207	158	336	169	274	356	215	174	140	111	261	91	312	15		Ajzenberg et al. Infect Genet Evol 2015;36:511-6 (doi:10.1016/j.meegid.2015.08.025) [isolate 15028]
TgH15029A		isolated strain	2009	amniotic fluid			Congenital toxoplasmosis	Infraclinic			28-32	2nd–3rd trimester	Live birth		No	No	No	No				Infraclinic at birth															Europe and Central Asia	France					Type II	289	242	207	158	336	169	274	356	225	174	142	111	263	95	314	15
TgH15030A		isolated strain	2009	placenta			Congenital toxoplasmosis	Infraclinic			16-24	2nd trimester	Live birth		No	No	No	No				Infraclinic at birth															Europe and Central Asia	France					Type II	289	242	207	158	336	169	274	356	213	182	140	111	291	95	312	15
TgH15031A		primary clinical sample	2010	amniotic fluid			Congenital toxoplasmosis	Mild			22	2nd trimester		Abnormal	Yes																						Europe and Central Asia	France						NA	NA	NA	NA	NA	NA	NA	NA	NA	NA	NA	NA	NA	NA	NA	0
TgH15032A		primary clinical sample	2010	placenta			Congenital toxoplasmosis	Infraclinic			33	3rd trimester		Normal	No	No	No	No				Infraclinic antenatally (no ultrasound signs); no information at birth															Europe and Central Asia	France						NA	NA	NA	NA	NA	NA	NA	NA	NA	NA	NA	NA	NA	NA	NA	0
TgH15033A		primary clinical sample	2010	fetal heart	fetal brain	placenta	Congenital toxoplasmosis	Severe			11-16	1st–2nd trimester	Termination of pregnancy	Abnormal		Yes					hydrocephalus; disseminated infection; cardiac involvement																Europe and Central Asia	France					Type II	289	242	207	158	336	169	274	356	221	174	142	111	263	101	310	15
TgH15034B		primary clinical sample	2011	placenta	amniotic fluid		Congenital toxoplasmosis	Mild			25	2nd trimester	Live birth		Yes																						Europe and Central Asia	France						289	242	207	158	336	169	274	NA	NA	NA	NA	111	NA	NA	310	9
TgH15035A		primary clinical sample	2011	amniotic fluid			Congenital toxoplasmosis	No or insufficient data			25	2nd trimester										No clinical information															Europe and Central Asia	France						NA	NA	NA	NA	NA	NA	NA	NA	NA	NA	NA	NA	NA	NA	NA	0
TgH15036A		primary clinical sample	2011	placenta			Congenital toxoplasmosis	Infraclinic			31	3rd trimester	Live birth		No	No	No	No				Infraclinic (age at assessment not specified)															Europe and Central Asia	France					Type II	289	242	207	158	336	169	274	356	221	174	149	119	273	91	312	15
TgH15037A		primary clinical sample	2011	amniotic fluid			Congenital toxoplasmosis	Infraclinic			27	2nd trimester		Normal	No	No	No	No				Infraclinic antenatally (no ultrasound signs); no information at birth															Europe and Central Asia	France						289	242	207	158	336	169	274	NA	NA	178	140	111	273	89	312	13
TgH15038A		primary clinical sample	2011	amniotic fluid			Congenital toxoplasmosis	No or insufficient data			20	2nd trimester										No clinical information															Europe and Central Asia	France					Type II	289	242	207	158	336	169	274	356	221	178	140	113	279	101	310	15
TgH15039A		primary clinical sample	2012	amniotic fluid			Congenital toxoplasmosis	No or insufficient data			26	2nd trimester										No clinical information															Europe and Central Asia	France						NA	NA	NA	NA	NA	NA	NA	NA	NA	NA	NA	NA	NA	NA	NA	0
TgH15040A		primary clinical sample	2012	amniotic fluid			Congenital toxoplasmosis	No or insufficient data			18-32	2nd–3rd trimester										No clinical information															Europe and Central Asia	France					Type II	289	242	207	158	336	169	274	356	215	172	140	119	261	97	308	15
TgH15041A		primary clinical sample	2012	amniotic fluid			Congenital toxoplasmosis	Mild			27	2nd trimester		Abnormal	Yes																						Europe and Central Asia	France						NA	242	207	NA	NA	169	NA	NA	NA	NA	NA	NA	NA	89	NA	4
TgH15042A		primary clinical sample	2012	amniotic fluid	placenta		Congenital toxoplasmosis	Infraclinic			37	3rd trimester	Live birth		No	No	No	No				Infraclinic (age at assessment not specified)															Europe and Central Asia	France						NA	NA	NA	NA	NA	NA	NA	NA	NA	NA	NA	NA	NA	NA	NA	0
TgH15043A		primary clinical sample	2013	blood			Acquired toxoplasmosis in immunodeficient patients	Disseminated	Immunodeficient	HIV infection													CNS	Yes													Europe and Central Asia	France						NA	NA	NA	NA	NA	NA	NA	NA	NA	NA	NA	NA	NA	NA	NA	0
TgH15044A		primary clinical sample	2013	bone marrow			Acquired toxoplasmosis in immunodeficient patients	Disseminated	Immunodeficient	Haematopoietic stem cell transplantation													lung	Yes													Europe and Central Asia	France					Type II	289	242	207	158	336	169	274	356	213	174	140	111	267	93	312	15
TgH15045A		primary clinical sample	2013	broncho-alveolar lavage			Acquired toxoplasmosis in immunodeficient patients	Disseminated	Immunodeficient	Solid organ transplantation													lung						Donor-derived (graft)	Died							Europe and Central Asia	France					Type II	289	242	207	158	336	169	274	356	237	174	140	121	269	99	308	15
TgH15046A		primary clinical sample	2013	placenta			Congenital toxoplasmosis	Severe			16	2nd trimester	Termination of pregnancy	Abnormal	Yes	Yes																					Europe and Central Asia	France						289	242	NA	158	336	169	NA	356	213	NA	NA	NA	NA	NA	NA	7
TgH15047A		primary clinical sample	2013	amniotic fluid			Congenital toxoplasmosis	Mild			25	2nd trimester	Live birth					Peripheral	Unilateral																		Europe and Central Asia	France						NA	NA	207	NA	NA	169	274	NA	NA	NA	NA	NA	259	NA	NA	4
TgH15048A		primary clinical sample	2013	cerebrospinal fluid			Acquired toxoplasmosis in immunodeficient patients	Cerebral	Immunodeficient	HIV infection													CNS														Europe and Central Asia	France						NA	NA	NA	NA	NA	NA	NA	NA	NA	NA	NA	NA	NA	NA	NA	0
TgH15049A		primary clinical sample	2013	blood			Acquired toxoplasmosis in immunodeficient patients	Disseminated	Immunodeficient	Haematopoietic stem cell transplantation													lung	Yes													Europe and Central Asia	France					Type II	289	242	207	158	336	169	274	356	215	174	142	111	283	91	310	15
TgH15050A		primary clinical sample	2013	cerebrospinal fluid			Acquired toxoplasmosis in immunodeficient patients	Cerebral	Immunodeficient	HIV infection													CNS						Reactivation								Sub-Saharan Africa	Côte d'Ivoire					Africa 1	291	248	205	160	342	165	274	354	225	166	142	111	277	89	306	15
TgH15051A		primary clinical sample	2013	blood			Acquired toxoplasmosis in immunodeficient patients	Paucisymptomatic or asymptomatic	Immunodeficient	Haematopoietic stem cell transplantation														Yes	thrombocytopenia; asymptomatic												Europe and Central Asia	France						NA	NA	NA	NA	NA	NA	NA	NA	NA	NA	NA	NA	NA	NA	NA	0
TgH15052A		primary clinical sample	2013	blood			Acquired toxoplasmosis in immunodeficient patients	Paucisymptomatic or asymptomatic	Immunodeficient	Haematopoietic stem cell transplantation														Yes	fever; asthenia / weight loss; headache; digestive symptoms				Reactivation								Europe and Central Asia	France					Type II	289	242	207	158	336	169	274	356	233	176	140	111	261	103	310	15
TgH15053A		primary clinical sample	2013	aqueous humour			Isolated ocular toxoplasmosis	Severe	Immunocompetent																								Yes		central retinal artery occlusion		Europe and Central Asia	France						NA	NA	NA	NA	NA	NA	NA	NA	NA	NA	NA	NA	NA	NA	NA	0
TgH15054A		primary clinical sample	2014	blood			Acquired toxoplasmosis in immunodeficient patients	Disseminated	Immunodeficient	Haematological malignancy													lung	Yes													Europe and Central Asia	France					Type II	289	242	207	158	336	169	274	356	221	176	142	121	277	97	310	15
TgH15055A		primary clinical sample	2014	placenta			Congenital toxoplasmosis	Infraclinic			28-32	2nd–3rd trimester	Live birth		No	No	No	No				Infraclinic at birth															Europe and Central Asia	France						289	242	207	158	336	169	274	NA	NA	NA	NA	NA	NA	NA	310	8
TgH15056A		primary clinical sample	2014	blood			Acquired toxoplasmosis in immunodeficient patients	Disseminated	Immunodeficient	Haematopoietic stem cell transplantation													CNS	Yes	asthenia / weight loss					Complete improvement							Europe and Central Asia	France					Type II	289	242	207	158	336	169	274	356	213	174	140	109	259	85	312	15
TgH15057A		primary clinical sample	2014	broncho-alveolar lavage			Acquired toxoplasmosis in immunodeficient patients	Disseminated	Immunodeficient	HIV infection													CNS; lung							Incomplete improvement / worsening							Europe and Central Asia	France						NA	NA	NA	NA	NA	NA	NA	NA	NA	NA	NA	NA	NA	NA	NA	0
TgH15058A		primary clinical sample	2015	cerebrospinal fluid			Acquired toxoplasmosis in immunodeficient patients	Cerebral	Immunodeficient	HIV infection													CNS						Reactivation	Died							Sub-Saharan Africa							291	248	205	160	342	NA	274	354	227	166	142	111	277	89	306	14
TgH15059A		primary clinical sample	2015	amniotic fluid			Congenital toxoplasmosis	Infraclinic			7	1st trimester		Normal	No	No	No	No				Infraclinic antenatally (no ultrasound signs); no information at birth															Europe and Central Asia	France					Type II	289	242	207	158	336	169	274	358	213	176	147	115	273	85	310	15
TgH15061A		isolated strain	2015	amniotic fluid			Congenital toxoplasmosis	Severe			25	2nd trimester	Termination of pregnancy	Abnormal	Yes						hepatosplenomegaly; cerebral necrosis																Europe and Central Asia	France					Type II	289	242	207	158	336	169	274	356	215	178	140	111	275	91	310	15
TgH15062A		primary clinical sample	2016	aqueous humour			Isolated ocular toxoplasmosis	Non-severe	Immunodeficient	Solid cancer																					Unilateral		No (primary infection)				Europe and Central Asia	France						NA	242	NA	NA	NA	NA	NA	NA	NA	NA	NA	NA	NA	87	NA	2
TgH15063A		primary clinical sample	2016	amniotic fluid			Congenital toxoplasmosis	Infraclinic			27	2nd trimester		Normal	No	No	No	No				Infraclinic antenatally (no ultrasound signs); no information at birth															Europe and Central Asia	France						NA	NA	NA	NA	336	169	NA	NA	213	NA	140	113	NA	NA	310	6
TgH15064A		isolated strain	2018	amniotic fluid			Congenital toxoplasmosis	Infraclinic			21	2nd trimester		Normal	No	No	No	No				Infraclinic antenatally (no ultrasound signs); no information at birth															Europe and Central Asia	France					Type II	289	242	207	158	336	169	274	356	225	174	147	111	277	99	310	15
TgH15065A		primary clinical sample	2019	amniotic fluid			Congenital toxoplasmosis	Infraclinic			25-32	2nd–3rd trimester	Live birth	Abnormal	No	No	No	No				Infraclinic at birth															Europe and Central Asia	France						289	242	207	158	336	169	274	NA	213	174	140	111	NA	NA	310	12
TgH16001A	FDF001-ANG	isolated strain	2007	blood	broncho-alveolar lavage		Acquired toxoplasmosis in immunodeficient patients	Disseminated	Immunodeficient	HIV infection													lung	Yes						Improvement							Undefined	France / Martinique					Type II	289	242	207	158	336	169	274	356	213	174	147	119	271	89	335	15	Yes	Ajzenberg et al. J Infect Dis 2009;199:1155-67 (doi:10.1086/597477) [patient 21; isolate FDF-2007-ANG]
TgH16002A		primary clinical sample		cerebrospinal fluid			Acquired toxoplasmosis in immunodeficient patients	Cerebral	Immunodeficient	HIV infection													CNS														Undefined							NA	NA	NA	NA	NA	NA	NA	NA	NA	NA	NA	NA	NA	NA	NA	0
TgH16003A	FDF003-HEN	isolated strain	2007	brain biopsy			Acquired toxoplasmosis in immunodeficient patients	Cerebral	Immunodeficient	HIV infection													CNS							Died							Latin America and the Caribbean	Martinique					Caribbean 1	291	242	205	162	342	165	278	356	211	164	142	109	277	87	312	15		Ajzenberg et al. J Infect Dis 2009;199:1155-67 (doi:10.1086/597477) [patient 78; isolate FDF-2007-HEN]
TgH16004A		isolated strain	2010	placenta			Congenital toxoplasmosis	Infraclinic			35	3rd trimester	Live birth		No	No	No	No				Infraclinic (age at assessment not specified)															Undefined	France / Martinique					Type II	289	244	207	158	336	169	274	356	211	176	140	113	259	101	310	15
TgH16006A		primary clinical sample	2012	aqueous humour			Isolated ocular toxoplasmosis	No or insufficient data	Immunodeficient	Haematological malignancy																										chorioretinal granuloma	Undefined							289	242	207	158	NA	169	NA	NA	NA	NA	147	121	NA	89	NA	8
TgH16007A		primary clinical sample	2013	placenta			Congenital toxoplasmosis	Infraclinic			25	2nd trimester	Live birth		No	No	No	No				Infraclinic (age at assessment not specified)															Latin America and the Caribbean	Martinique					Caribbean 3	289	242	205	162	336	165	278	356	213	164	142	109	271	89	312	15
TgH16008A		isolated strain	2013	placenta			Congenital toxoplasmosis	Infraclinic			33	3rd trimester	Live birth		No	No	No	No				Infraclinic (age at assessment not specified)															Latin America and the Caribbean	Martinique					Caribbean 2	291	242	205	162	336	165	278	356	213	164	142	111	277	87	312	15
TgH16009A		primary clinical sample	2013	placenta			Congenital toxoplasmosis	Infraclinic			39	3rd trimester	Live birth		No	No	No	No				Infraclinic at 1 year															Latin America and the Caribbean	Martinique						291	242	205	162	336	165	278	356	213	164	142	111	NA	87	312	14
TgH16010A	FDF010-ANS	isolated strain	2013	placenta			Congenital toxoplasmosis	Infraclinic			32	3rd trimester	Live birth		No	No	No	No				Infraclinic (age at assessment not specified)															Latin America and the Caribbean	Martinique					Caribbean 2	291	242	205	162	336	165	278	356	213	164	142	111	283	85	312	15	Yes
TgH16011A		isolated strain	2014	placenta			Congenital toxoplasmosis	Infraclinic			33	3rd trimester	Live birth		No	No	No	No				Infraclinic (age at assessment not specified)															Latin America and the Caribbean	Martinique					Caribbean 1	291	242	205	162	342	165	278	356	211	164	142	109	277	87	312	15
TgH16012A	FDF012-MAN	isolated strain	2014	blood			Acquired toxoplasmosis in immunodeficient patients	Disseminated	Immunodeficient	HIV infection													CNS; lung; liver	Yes					Primary infection	Improvement							Latin America and the Caribbean	Martinique					Caribbean 3	289	242	205	162	336	165	278	356	211	164	142	109	277	85	312	15	Yes
TgH16013B	FDF013-DEA	isolated strain	2017	placenta	cord blood		Congenital toxoplasmosis	Infraclinic			30	3rd trimester	Live birth		No	No	No	No				Infraclinic (age at assessment not specified)															Latin America and the Caribbean	Martinique	No				Caribbean 1	291	242	205	162	342	165	278	356	213	164	145	109	279	89	312	15	Yes
TgH16014A	FDF014-NEB	isolated strain	2018	amniotic fluid			Congenital toxoplasmosis	Infraclinic			20	2nd trimester	Live birth		No	No	No	No				Infraclinic (age at assessment not specified)															Latin America and the Caribbean	Martinique					Unclassified	291	242	205	160	336	165	278	356	211	190	147	111	277	89	312	15	Yes
TgH17001A		isolated strain	1992	fetal blood			Congenital toxoplasmosis	Mild			19	2nd trimester	Live birth		Yes																						Europe and Central Asia	France					Type II	289	242	207	158	336	169	274	356	215	178	140	111	271	87	312	15
TgH17002A		isolated strain	1995	fetal brain			Congenital toxoplasmosis	Severe			2-6	1st trimester	Termination of pregnancy	Abnormal		Yes					hydrocephalus; disseminated infection																Europe and Central Asia	France					Type II	289	242	207	158	336	169	274	356	233	174	142	111	259	91	314	15
TgH17003A		isolated strain	1996	placenta			Congenital toxoplasmosis	Infraclinic			39-41	3rd trimester	Live birth		No	No	No	No				Infraclinic (age at assessment not specified)															Europe and Central Asia	France					Type II	289	242	207	158	336	169	274	356	213	178	145	111	265	103	314	15
TgH17004A		isolated strain	1996	amniotic fluid			Congenital toxoplasmosis	Infraclinic			28	2nd trimester	Live birth		No	No	No	No				Infraclinic at 6 years															Europe and Central Asia	France					Type II	289	242	207	158	336	169	274	356	215	184	140	109	277	105	312	15
TgH17005A		isolated strain	1997	amniotic fluid			Congenital toxoplasmosis	Infraclinic			17-21	2nd trimester	Live birth		No	No	No	No				Infraclinic (age at assessment not specified)															Europe and Central Asia	France					Type II	289	242	207	158	336	169	274	356	213	174	140	111	271	93	312	15
TgH17006A		isolated strain	1997	placenta			Congenital toxoplasmosis	Infraclinic			28-31	2nd–3rd trimester	Live birth		No	No	No	No				Infraclinic at 12 years															Europe and Central Asia	France					Type II	289	242	207	158	336	169	274	356	221	174	140	111	277	107	308	15
TgH17007A		isolated strain	1997	amniotic fluid			Congenital toxoplasmosis	Infraclinic			24-25	2nd trimester	Live birth		No	No	No	Peripheral		7 months		Status at birth not described															Europe and Central Asia	France					Type II	289	242	207	158	336	169	274	356	213	176	140	135	259	99	310	15
TgH17008A		isolated strain	2010	fetal brain			Congenital toxoplasmosis	Severe					Termination of pregnancy																								Europe and Central Asia	France					Type II	289	242	207	158	336	169	274	356	215	174	142	111	277	93	310	15
TgH17009A		isolated strain	1998	placenta			Congenital toxoplasmosis	Infraclinic			32-33	3rd trimester	Live birth		No	No	No	No				Infraclinic at 16 months															Europe and Central Asia	France					Type III	289	242	205	160	336	165	278	356	211	190	140	111	263	91	312	15
TgH17010A		isolated strain	1999	placenta			Congenital toxoplasmosis	Infraclinic			32	3rd trimester	Live birth		No	No	No	No				Infraclinic at 2 years															Europe and Central Asia	France					Type II	289	242	207	158	336	169	274	356	219	176	147	125	267	91	308	15
TgH17011A		isolated strain	1999	amniotic fluid			Congenital toxoplasmosis	Infraclinic			18	2nd trimester	Live birth		No	No	No	No				Infraclinic at 9 years															Europe and Central Asia	France					Type II	289	242	207	158	336	169	274	356	213	174	140	111	265	93	312	15
TgH17012A		isolated strain	2000	amniotic fluid			Congenital toxoplasmosis	Infraclinic			22	2nd trimester	Live birth		No	No	No	No				Infraclinic (age at assessment not specified)															Europe and Central Asia	France					Type II	289	244	207	158	336	169	274	356	213	176	140	113	259	101	310	15
TgH17013A		isolated strain	2000	placenta			Congenital toxoplasmosis	Infraclinic			31	3rd trimester	Live birth		No	No	No	No				Infraclinic at 3 years															Europe and Central Asia	France					Type II	289	242	207	158	336	169	274	356	231	174	142	111	267	97	310	15
TgH17014A		isolated strain	2001	placenta			Congenital toxoplasmosis	Infraclinic			26	2nd trimester	Live birth		No	No	No	No				Infraclinic at 3 years															Europe and Central Asia	France					Type II	289	242	207	158	336	169	274	356	225	176	142	115	265	103	310	15
TgH17015A		isolated strain	2001	placenta			Congenital toxoplasmosis	Mild			13	1st trimester	Live birth		Yes			No				No retinochoroiditis at 10 years															Europe and Central Asia	France					Type II	289	242	207	158	336	169	274	356	239	174	142	111	263	95	314	15
TgH17016A		isolated strain	2001	amniotic fluid			Congenital toxoplasmosis	Infraclinic			20	2nd trimester	Live birth		No	No	No	No				Infraclinic at 3 years															Europe and Central Asia	France					Type II	289	242	207	158	336	169	274	356	215	174	140	117	261	91	312	15
TgH17017A		isolated strain	2002	placenta			Congenital toxoplasmosis	Infraclinic			25	2nd trimester	Live birth		No	No	No	No				Infraclinic at 18 months															Europe and Central Asia	France					Type II	289	242	207	158	336	169	274	356	221	178	140	115	259	91	312	15		Ajzenberg et al. Infect Genet Evol 2015;36:511-6 (doi:10.1016/j.meegid.2015.08.025) [isolate 17017]
TgH17018A		isolated strain	2002	placenta			Congenital toxoplasmosis	Infraclinic			9	1st trimester	Live birth		No	No	No	No				Infraclinic at 5 years															Europe and Central Asia	France					Type II	289	242	207	158	336	169	274	356	213	176	140	109	259	93	308	15		Ajzenberg et al. Infect Genet Evol 2015;36:511-6 (doi:10.1016/j.meegid.2015.08.025) [isolate 17018]
TgH17019A		primary clinical sample	2003	brain biopsy			Acquired toxoplasmosis in immunodeficient patients	Cerebral	Immunodeficient	HIV infection													CNS														Undefined							NA	NA	NA	NA	NA	NA	NA	NA	NA	NA	NA	NA	NA	NA	NA	0
TgH17020A		isolated strain	2003	placenta			Congenital toxoplasmosis	Infraclinic			31-33	3rd trimester	Live birth		No	No	No	No				Infraclinic at 5 years															Europe and Central Asia	France					Type II	289	242	207	158	336	169	274	356	221	174	140	111	277	107	308	15		Ajzenberg et al. Infect Genet Evol 2015;36:511-6 (doi:10.1016/j.meegid.2015.08.025) [isolate 17020]
TgH17021A		isolated strain	2003	placenta			Congenital toxoplasmosis	Infraclinic			37	3rd trimester	Live birth		No	No	No	No				Infraclinic at 10 years															Europe and Central Asia	France					Type II	289	242	207	158	336	169	274	356	219	174	140	111	273	103	308	15		Ajzenberg et al. Infect Genet Evol 2015;36:511-6 (doi:10.1016/j.meegid.2015.08.025) [isolate 17021]
TgH17022A		isolated strain	2004	amniotic fluid			Congenital toxoplasmosis	Mild			26	2nd trimester	Live birth		Yes			No				No retinochoroiditis at 9 years															Europe and Central Asia	France					Type II	289	242	207	158	336	169	274	356	217	174	140	115	259	95	312	15		Ajzenberg et al. Infect Genet Evol 2015;36:511-6 (doi:10.1016/j.meegid.2015.08.025) [isolate 17022]
TgH17023A		primary clinical sample	2004	brain biopsy			Acquired toxoplasmosis in immunodeficient patients	Cerebral	Immunodeficient	Immunosuppressive or cytotoxic treatment													CNS														Undefined							NA	NA	NA	NA	NA	NA	NA	NA	NA	NA	NA	NA	NA	NA	NA	0
TgH17024A		isolated strain	2004	placenta			Congenital toxoplasmosis	Severe			5-8	1st trimester	Fetal death								hydrops (anasarca)																Undefined	France / North Africa					Type II	289	242	207	158	336	169	274	356	213	174	140	109	259	89	314	15		Ajzenberg et al. Infect Genet Evol 2015;36:511-6 (doi:10.1016/j.meegid.2015.08.025) [isolate 17024]
TgH17025A	GRE025-BRA	primary clinical sample	2005	broncho-alveolar lavage	blood		Acquired toxoplasmosis in immunodeficient patients	Disseminated	Immunodeficient	Haematopoietic stem cell transplantation													lung	Yes						Died							Undefined							289	242	207	158	336	NA	NA	NA	NA	NA	NA	NA	NA	NA	NA	5		Ajzenberg et al. J Infect Dis 2009;199:1155-67 (doi:10.1086/597477) [patient 30; isolate GRE-2005-BRA]
TgH17026A		isolated strain	2005	placenta			Congenital toxoplasmosis	Infraclinic			37	3rd trimester	Live birth		No	No	No	No				Infraclinic at birth															Europe and Central Asia	France					Type II	289	242	207	158	336	169	274	356	233	174	142	111	263	101	314	15
TgH17027A		isolated strain	2005	amniotic fluid			Congenital toxoplasmosis	Infraclinic			26	2nd trimester	Live birth		No	No	No	No				Infraclinic at 7 years															Europe and Central Asia	France					Type III	289	242	205	160	336	165	278	356	213	190	147	111	269	87	310	15
TgH17028A		primary clinical sample	2006	aqueous humour			Isolated ocular toxoplasmosis	No or insufficient data	Immunodeficient																												Undefined							289	242	207	158	336	NA	NA	NA	NA	NA	NA	NA	NA	NA	NA	5
TgH17029A		isolated strain	2006	amniotic fluid			Congenital toxoplasmosis	Infraclinic			22	2nd trimester	Live birth		No	No	No	Location unknown		23 months		Infraclinic at birth															Europe and Central Asia	France					Type II	289	242	207	158	336	169	274	356	215	174	140	111	271	97	314	15		Ajzenberg et al. Infect Genet Evol 2015;36:511-6 (doi:10.1016/j.meegid.2015.08.025) [isolate 17029]
TgH17030A		isolated strain	2006	amniotic fluid	placenta		Congenital toxoplasmosis	Infraclinic			29	3rd trimester	Live birth		No	No	No	No				Infraclinic at 5 years															Europe and Central Asia	France					Type II	289	242	207	158	336	169	274	356	215	186	140	109	283	105	310	15		Ajzenberg et al. Infect Genet Evol 2015;36:511-6 (doi:10.1016/j.meegid.2015.08.025) [isolate 17030]
TgH17031A		primary clinical sample	2007	vitreous humour			Isolated ocular toxoplasmosis	No or insufficient data																													Undefined							289	242	207	158	336	169	NA	NA	213	NA	NA	NA	NA	NA	NA	7
TgH17032A		primary clinical sample	2007	amniotic fluid			Congenital toxoplasmosis	Severe			17	2nd trimester	Termination of pregnancy	Abnormal	Yes																						Undefined							NA	NA	NA	NA	NA	NA	NA	NA	NA	NA	NA	NA	NA	NA	NA	0
TgH17033A		primary clinical sample	2007	aqueous humour			Isolated ocular toxoplasmosis	No or insufficient data																													Undefined							289	242	207	158	336	169	NA	NA	211	NA	NA	NA	NA	NA	NA	7
TgH17034A		primary clinical sample	2007	vitreous humour			Isolated ocular toxoplasmosis	No or insufficient data	Immunodeficient	Haematological malignancy																											Undefined							289	242	207	158	336	169	NA	NA	235	NA	NA	NA	NA	NA	NA	7
TgH17035A		primary clinical sample	2008	blood			Acquired toxoplasmosis in immunodeficient patients	Disseminated	Immunodeficient	Haematological malignancy													lung	Yes													Undefined							289	242	207	158	336	169	NA	NA	219	NA	NA	NA	NA	NA	NA	7
TgH17036A		isolated strain	2008	broncho-alveolar lavage			Acquired toxoplasmosis in immunodeficient patients	Disseminated	Immunodeficient	Haematopoietic stem cell transplantation													lung							Died							Europe and Central Asia	France					Type II	289	242	207	158	336	169	274	356	225	176	140	111	261	95	310	15
TgH17037A		isolated strain	2008	placenta			Congenital toxoplasmosis	Infraclinic			32	3rd trimester	Live birth		No	No	No	No				Infraclinic at 5 years															Europe and Central Asia	France					Type II	289	242	207	158	336	169	274	356	233	174	145	111	259	93	310	15		Ajzenberg et al. Infect Genet Evol 2015;36:511-6 (doi:10.1016/j.meegid.2015.08.025) [isolate 17037]
TgH17038A		isolated strain	2008	placenta			Congenital toxoplasmosis	Infraclinic			35	3rd trimester	Live birth		No	No	No	No				Infraclinic at 5 years															Europe and Central Asia	France					Type II	289	242	207	158	336	169	274	356	215	176	140	123	261	95	308	15		Ajzenberg et al. Infect Genet Evol 2015;36:511-6 (doi:10.1016/j.meegid.2015.08.025) [isolate 17038]
TgH17039A		isolated strain	2008	amniotic fluid			Congenital toxoplasmosis	Infraclinic			32	3rd trimester		Normal	No	No	No	No				Infraclinic antenatally (no ultrasound signs); no information at birth															Europe and Central Asia	France					Type II	289	242	207	158	336	169	274	356	229	174	140	111	263	93	312	15		Ajzenberg et al. Infect Genet Evol 2015;36:511-6 (doi:10.1016/j.meegid.2015.08.025) [isolate 17039]
TgH17041A		isolated strain	2008	broncho-alveolar lavage			Acquired toxoplasmosis in immunodeficient patients	Disseminated	Immunodeficient	Haematopoietic stem cell transplantation													CNS; lung	Yes						Complete improvement							Europe and Central Asia	France						289	242	207	158	336	169	NA	NA	211	178	140	109	265	97	NA	12
TgH17042A		isolated strain	2009	placenta			Congenital toxoplasmosis	Infraclinic			32	3rd trimester	Live birth		No	No	No	No				Infraclinic (age at assessment not specified)															Europe and Central Asia	France					Type II	289	242	207	158	336	169	274	356	229	178	140	111	281	91	310	15		Ajzenberg et al. Infect Genet Evol 2015;36:511-6 (doi:10.1016/j.meegid.2015.08.025) [isolate 17042]
TgH17043A		primary clinical sample	2009	brain biopsy			Acquired toxoplasmosis in immunodeficient patients	Cerebral	Immunodeficient	HIV infection													CNS														Undefined							NA	242	207	158	336	169	NA	NA	213	176	140	131	257	NA	NA	10
TgH17044A		primary clinical sample	2009	aqueous humour			Isolated ocular toxoplasmosis	No or insufficient data	Immunodeficient	Haematopoietic stem cell transplantation																											Undefined							289	242	207	158	336	169	NA	NA	229	176	140	113	NA	NA	NA	10
TgH17045A		primary clinical sample	2009	tracheal aspirate			Acquired toxoplasmosis in immunodeficient patients	Disseminated	Immunodeficient	Haematopoietic stem cell transplantation													lung	Yes						Died							Undefined							289	242	207	158	336	169	NA	NA	217	178	140	111	273	NA	NA	11
TgH17046A		primary clinical sample	2009	cerebrospinal fluid			Acquired toxoplasmosis in immunodeficient patients	Cerebral	Immunodeficient	HIV infection													CNS							Incomplete improvement / worsening							Undefined							NA	NA	NA	NA	NA	NA	NA	NA	NA	NA	140	113	NA	NA	NA	2
TgH25086A		primary clinical sample	2018	blood			Acquired toxoplasmosis in immunocompetent patients	Severe	Immunocompetent																		cardiac involvement (myocarditis/pericarditis)		Primary infection								Europe and Central Asia	France			Yes			NA	NA	NA	NA	NA	NA	NA	NA	NA	NA	NA	NA	NA	NA	NA	0
TgH17048A		primary clinical sample	2010	blood			Acquired toxoplasmosis in immunodeficient patients	Disseminated	Immunodeficient	Haematopoietic stem cell transplantation														Yes					Reactivation	Complete improvement							Undefined						Type III	289	242	205	160	336	165	278	356	209	190	145	111	269	91	312	15
TgH17049A		primary clinical sample	2009	amniotic fluid			Congenital toxoplasmosis	Infraclinic			29	3rd trimester	Live birth		No	No	No	No				Infraclinic (age at assessment not specified)															Europe and Central Asia	France						NA	NA	NA	NA	NA	NA	NA	NA	NA	NA	NA	NA	NA	NA	NA	0
TgH13120A		isolated strain	2011	amniotic fluid			Congenital toxoplasmosis	Mild			18	2nd trimester		Abnormal	Yes																						Europe and Central Asia	France					Type II	289	242	207	158	336	169	274	356	223	178	142	111	261	95	310	15
TgH17051A		primary clinical sample	2010	brain biopsy			Acquired toxoplasmosis in immunodeficient patients	Disseminated	Immunodeficient	Haematological malignancy													CNS; lung						Reactivation	Incomplete improvement / worsening							Europe and Central Asia	France					Type II	289	242	207	158	336	169	274	356	219	176	140	127	269	99	314	15
TgH17052A		primary clinical sample	2010	blood			Acquired toxoplasmosis in immunodeficient patients	Disseminated	Immunodeficient	Haematopoietic stem cell transplantation														Yes					Reactivation	Complete improvement							Undefined							NA	NA	NA	NA	NA	NA	NA	NA	NA	NA	NA	NA	NA	NA	NA	0
TgH17053A		primary clinical sample	2010	placenta			Congenital toxoplasmosis	Infraclinic			36	3rd trimester	Live birth		No	No	No	No				Infraclinic (age at assessment not specified)															Europe and Central Asia	France						289	NA	NA	NA	336	NA	274	NA	NA	NA	NA	NA	NA	NA	NA	3
TgH17054A		isolated strain	2011	placenta			Congenital toxoplasmosis	Infraclinic			22	2nd trimester	Live birth		No	No	No	No				Infraclinic (age at assessment not specified)															Europe and Central Asia	France					Type II	289	242	207	158	336	169	274	356	215	178	140	111	273	95	312	15
TgH17055A		primary clinical sample	2011	cerebrospinal fluid			Acquired toxoplasmosis in immunodeficient patients	Cerebral	Immunodeficient	HIV infection													CNS														Undefined							289	NA	205	NA	336	NA	278	356	NA	190	NA	111	265	NA	NA	8
TgH17056A		primary clinical sample	2011	cerebrospinal fluid			Acquired toxoplasmosis in immunodeficient patients	Cerebral	Immunodeficient	HIV infection													CNS														Europe and Central Asia	France						289	242	NA	158	336	169	274	NA	NA	NA	NA	NA	NA	NA	NA	6
TgH17057A		isolated strain	2011	placenta			Congenital toxoplasmosis	Infraclinic			36	3rd trimester	Live birth		No	No	No	No				Infraclinic (age at assessment not specified)															Europe and Central Asia	France					Type II	289	242	207	158	336	169	274	356	227	178	140	111	279	85	310	15
TgH17058A		primary clinical sample	2011	vitreous humour			Isolated ocular toxoplasmosis	Severe	Immunodeficient	HIV infection																					Unilateral	panuveitis	Yes				Europe and Central Asia	France						NA	NA	NA	NA	NA	NA	NA	NA	NA	NA	NA	NA	NA	NA	NA	0
TgH17059A		primary clinical sample	2012	blood			Acquired toxoplasmosis in immunodeficient patients	Disseminated	Immunodeficient	Haematopoietic stem cell transplantation													CNS	Yes					Reactivation								Europe and Central Asia	France						NA	242	207	NA	NA	169	274	356	NA	174	NA	111	261	NA	NA	8
TgH17060A		primary clinical sample	2011	cerebrospinal fluid			Acquired toxoplasmosis in immunodeficient patients	Cerebral	Immunodeficient	HIV infection													CNS														Europe and Central Asia	France						289	242	NA	158	NA	NA	NA	356	213	174	142	NA	279	NA	310	9
TgH17061A		primary clinical sample	2012	placenta			Congenital toxoplasmosis	Infraclinic			33	3rd trimester	Live birth		No	No	No	No				Infraclinic (age at assessment not specified)															Europe and Central Asia	France						NA	NA	NA	NA	NA	NA	NA	NA	NA	NA	NA	NA	NA	NA	NA	0
TgH17062A		primary clinical sample	2012	aqueous humour			Isolated ocular toxoplasmosis	Severe	Immunodeficient	Haematological malignancy																					Bilateral	panuveitis					Europe and Central Asia	France						NA	NA	NA	158	336	NA	NA	NA	NA	NA	NA	NA	NA	NA	NA	2
TgH17063A		primary clinical sample	2012	amniotic fluid			Congenital toxoplasmosis	Infraclinic			28	2nd trimester	Live birth		No	No	No	No			retinoblastoma	Infraclinic (age at assessment not specified)															Europe and Central Asia	France					Type II	289	242	207	158	336	169	274	356	217	176	140	113	259	101	310	15
TgH17064A		primary clinical sample	2012	amniotic fluid			Congenital toxoplasmosis	Infraclinic			26	2nd trimester	Live birth		No	No	No	No				Infraclinic (age at assessment not specified)															Europe and Central Asia	France						289	NA	207	NA	NA	NA	274	NA	NA	NA	NA	NA	NA	NA	NA	3
TgH17065A		primary clinical sample	2013	placenta			Congenital toxoplasmosis	Infraclinic			35	3rd trimester	Live birth		No	No	No	No				Infraclinic (age at assessment not specified)															Europe and Central Asia	France						289	242	207	158	336	NA	NA	356	NA	NA	NA	NA	NA	NA	312	7
TgH17066A		isolated strain	2013	placenta			Congenital toxoplasmosis	Infraclinic			19	2nd trimester	Live birth	Abnormal	No	No	No	No			hepatomegaly	Infraclinic (age at assessment not specified)															Europe and Central Asia	France					Type II	289	242	207	158	336	169	274	356	213	172	140	111	269	87	312	15
TgH17067A		isolated strain	2013	amniotic fluid			Congenital toxoplasmosis	Severe				2nd trimester	Termination of pregnancy	Abnormal							hyperechogenic bowel; placental calcifications																Europe and Central Asia	France					Type II	289	242	207	158	336	169	274	356	215	174	142	111	283	91	310	15
TgH17068A		primary clinical sample	2013	amniotic fluid			Congenital toxoplasmosis	Infraclinic			32	3rd trimester	Live birth		No	No	No	No				Infraclinic (age at assessment not specified)															Europe and Central Asia	France						NA	NA	NA	NA	NA	NA	NA	NA	NA	NA	NA	NA	NA	NA	NA	0
TgH17069A		primary clinical sample	2013	blood			Acquired toxoplasmosis in immunodeficient patients	Paucisymptomatic or asymptomatic	Immunodeficient	Solid organ transplantation													spleen; lymph nodes	Yes	fever; lymphadenopathy; splenomegaly				Primary infection	Complete improvement							Europe and Central Asia	France						NA	NA	NA	NA	NA	NA	NA	NA	NA	NA	NA	NA	NA	NA	NA	0
TgH17070A		primary clinical sample	2013	blood			Acquired toxoplasmosis in immunodeficient patients	Disseminated	Immunodeficient	Haematopoietic stem cell transplantation													CNS; lung	Yes					Reactivation	Died							Europe and Central Asia	France					Type II	289	242	207	158	336	169	274	356	219	174	140	111	279	103	308	15
TgH17071A		isolated strain	2014	placenta			Congenital toxoplasmosis	Infraclinic			35	3rd trimester	Live birth		No	No	No	No				Infraclinic (age at assessment not specified)															Europe and Central Asia	France					Type II	289	242	207	158	336	169	274	356	229	174	140	109	269	95	308	15
TgH17072A		primary clinical sample	2014	blood			Acquired toxoplasmosis in immunodeficient patients	Disseminated	Immunodeficient	Haematological malignancy													CNS	Yes						Died							Europe and Central Asia	France						289	242	NA	NA	NA	NA	NA	NA	NA	NA	NA	NA	NA	NA	312	3
TgH17073A		primary clinical sample	2014	placenta			no CT				13	1st trimester																									Europe and Central Asia	France						NA	NA	NA	NA	NA	NA	NA	NA	NA	NA	NA	NA	NA	NA	NA	0
TgH17075A		isolated strain	2014	amniotic fluid			Congenital toxoplasmosis	Severe			16	2nd trimester	Termination of pregnancy	Abnormal	Yes	Yes																					Europe and Central Asia	France					Type II	289	242	207	158	336	169	274	356	219	176	140	123	261	109	310	15
TgH17076A		isolated strain	2014	placenta			Congenital toxoplasmosis	Mild			24	2nd trimester	Live birth					Peripheral																			Europe and Central Asia	France					Type II	289	242	207	158	336	169	274	356	215	174	140	111	273	91	312	15
TgH17077A		primary clinical sample	2015	brain biopsy			Acquired toxoplasmosis in immunodeficient patients	Cerebral	Immunodeficient	HIV infection													CNS						Reactivation (probable)	Incomplete improvement / worsening							Sub-Saharan Africa	Côte d'Ivoire					Africa 1	291	248	205	160	342	165	274	354	227	166	149	113	277	89	308	15
TgH17078A		primary clinical sample	2014	cerebrospinal fluid			Acquired toxoplasmosis in immunodeficient patients	Cerebral	Immunodeficient	HIV infection													CNS						Reactivation (probable)								Europe and Central Asia	France						NA	NA	NA	NA	NA	NA	NA	NA	NA	NA	NA	NA	NA	NA	NA	0
TgH17079A		primary clinical sample	2014	aqueous humour			Isolated ocular toxoplasmosis	Severe	Immunodeficient	Solid organ transplantation																						panuveitis	Yes	Incomplete improvement			Europe and Central Asia	France / Turkey						289	242	205	160	NA	165	278	356	213	190	147	111	NA	089	NA	11
TgH17080A		primary clinical sample	2014	broncho-alveolar lavage	aqueous humour		Acquired toxoplasmosis in immunodeficient patients	Disseminated	Immunodeficient	Haematopoietic stem cell transplantation													lung; eye						Reactivation	Complete improvement							Europe and Central Asia	France					Type II	289	242	207	158	336	169	274	356	213	174	140	125	271	93	308	15
TgH17081A		isolated strain	2015	amniotic fluid			Congenital toxoplasmosis	Infraclinic			23	2nd trimester		Normal	No	No	No	No				Infraclinic antenatally (no ultrasound signs); no information at birth															Europe and Central Asia	France					Type II	289	242	207	158	336	169	274	356	211	174	140	111	267	93	312	15
TgH17082A		primary clinical sample	2015	placenta			Congenital toxoplasmosis	Mild			27	2nd trimester	Live birth		Yes																						Europe and Central Asia	France					Type II	289	242	207	158	336	169	274	356	213	174	140	111	267	91	312	15
TgH17083A		isolated strain	2015	placenta			Congenital toxoplasmosis	Infraclinic			25	2nd trimester	Live birth		No	No	No	No				Infraclinic (age at assessment not specified)															Europe and Central Asia	France					Type II	289	242	207	158	336	169	274	356	223	174	140	115	261	95	308	15
TgH17084A		primary clinical sample	2016	amniotic fluid			Congenital toxoplasmosis	Infraclinic			16	2nd trimester		Normal	No	No	No	No				Infraclinic antenatally (no ultrasound signs); no information at birth															Europe and Central Asia	France						NA	NA	NA	NA	NA	NA	NA	NA	NA	NA	NA	NA	NA	NA	NA	0
TgH17085A		isolated strain	2016	amniotic fluid			Congenital toxoplasmosis	Infraclinic			28	2nd trimester		Normal	No	No	No	No				Infraclinic antenatally (no ultrasound signs); no information at birth															Europe and Central Asia	France					Type II	289	242	207	158	336	169	274	356	215	178	140	111	295	85	310	15
TgH17086A		primary clinical sample	2016	amniotic fluid			Congenital toxoplasmosis	Infraclinic			26	2nd trimester		Normal	No	No	No	No				Infraclinic antenatally (no ultrasound signs); no information at birth															Europe and Central Asia	France						NA	NA	207	NA	336	169	274	356	NA	176	145	113	NA	NA	310	9
TgH17087A		primary clinical sample	2015	aqueous humour			Isolated ocular toxoplasmosis	Severe	Immunodeficient	Haematological malignancy																					Bilateral	panuveitis; extensive retinochoroiditis		Incomplete improvement			Europe and Central Asia	France						289	242	207	158	NA	169	274	NA	NA	178	NA	111	261	99	NA	10
TgH17088A		primary clinical sample	2016	aqueous humour			Isolated ocular toxoplasmosis	Severe	Immunodeficient	HIV infection																					Unilateral	panuveitis	Yes	Incomplete improvement		granulomatous	Europe and Central Asia	France						NA	242	207	NA	336	169	NA	NA	215	NA	142	111	NA	87	310	9
TgH17089A		primary clinical sample	2016	aqueous humour			Isolated ocular toxoplasmosis	Severe																									Yes				Europe and Central Asia	France						NA	242	NA	NA	NA	NA	NA	NA	NA	NA	140	111	NA	NA	310	4
TgH17090A		primary clinical sample	2016	brain biopsy			Acquired toxoplasmosis in immunodeficient patients	Cerebral	Immunodeficient	HIV infection													CNS						Reactivation								Europe and Central Asia	France					Type II	289	242	207	158	336	169	274	356	213	178	142	123	265	87	312	15
TgH17091A		isolated strain	2016	amniotic fluid			Congenital toxoplasmosis	Infraclinic			24	2nd trimester	Live birth		No	No	No	No				Infraclinic (age at assessment not specified)															Europe and Central Asia	France					Type II	289	242	207	158	336	169	274	356	227	174	142	111	263	97	314	15
TgH17092A		isolated strain	2016	placenta			Congenital toxoplasmosis	Infraclinic			34	3rd trimester	Live birth		No	No	No	No				Infraclinic (age at assessment not specified)															Europe and Central Asia	France					Type II	289	244	207	158	336	169	274	356	213	176	140	113	259	99	310	15
TgH17093A		primary clinical sample	2016	aqueous humour			Isolated ocular toxoplasmosis	Severe	Immunocompetent																						Unilateral	panuveitis					Europe and Central Asia	France						NA	242	207	158	336	169	NA	NA	213	NA	140	111	NA	101	NA	9
TgH17094A		primary clinical sample	2017	aqueous humour			Isolated ocular toxoplasmosis	Non-severe	Immunocompetent																						Unilateral					juxtapapillary lesion	Europe and Central Asia	France						NA	NA	NA	NA	NA	NA	NA	NA	NA	NA	NA	107	NA	NA	NA	1
TgH39041A		primary clinical sample	2015	brain biopsy			Acquired toxoplasmosis in immunodeficient patients	Cerebral	Immunodeficient	HIV infection													CNS														Europe and Central Asia	France			Yes		Unclassified	289	248	209	160	336	165	274	356	209	166	149	121	281	87	306	15
TgH17096A		primary clinical sample	2017	blood			Acquired toxoplasmosis in immunodeficient patients	Disseminated	Immunodeficient	Solid organ transplantation													CNS	Yes					Donor-derived (graft)	Died							Europe and Central Asia	France						289	NA	207	NA	NA	169	NA	NA	NA	NA	140	NA	NA	95	308	6
TgH17097A		isolated strain	2017	placenta			Congenital toxoplasmosis	Infraclinic			24	2nd trimester	Live birth		No	No	No	No				Infraclinic (age at assessment not specified)															Europe and Central Asia	France	No				Type II	289	242	207	158	336	169	274	356	211	174	142	109	275	111	310	15
TgH17098A		isolated strain	2017	placenta			Congenital toxoplasmosis	Infraclinic			36	3rd trimester	Live birth		No	No	No	No				Infraclinic (age at assessment not specified)															Europe and Central Asia	France	No				Type II	289	242	207	158	336	169	274	356	213	176	142	113	259	109	310	15
TgH17099A		isolated strain	2017	broncho-alveolar lavage			Acquired toxoplasmosis in immunodeficient patients	Disseminated	Immunodeficient	Haematopoietic stem cell transplantation													lung							Died							Europe and Central Asia	France					Type II	289	242	207	158	336	169	274	356	215	176	142	113	259	93	310	15
TgH17100A		primary clinical sample	2017	blood			Acquired toxoplasmosis in immunodeficient patients	Paucisymptomatic or asymptomatic	Immunodeficient	Solid organ transplantation													lymph nodes	Yes	fever; lymphadenopathy				Donor-derived (graft)								Europe and Central Asia	France						NA	NA	207	158	NA	NA	NA	NA	213	188	NA	NA	NA	NA	312	5
TgH17101A		primary clinical sample	2017	cerebrospinal fluid			Acquired toxoplasmosis in immunodeficient patients	Disseminated	Immunodeficient	HIV infection													CNS	Yes													Europe and Central Asia	Portugal					Type II	289	242	207	158	336	169	274	356	223	174	140	119	265	107	308	15
TgH17102A		primary clinical sample	2018	amniotic fluid			Congenital toxoplasmosis	Infraclinic			25	2nd trimester		Normal	No	No	No	No				Infraclinic antenatally (no ultrasound signs); no information at birth															Europe and Central Asia	France						289	242	207	158	336	169	NA	356	219	180	138	NA	NA	NA	308	11
TgH17103B		isolated strain	2018	amniotic fluid			Congenital toxoplasmosis	Severe			24	2nd trimester	Termination of pregnancy	Abnormal							brain lesions																Europe and Central Asia	France					Type II	289	242	207	158	336	169	274	356	213	174	140	111	267	93	312	15
TgH17104A		primary clinical sample	2018	aqueous humour			Isolated ocular toxoplasmosis	Severe	Immunocompetent																						Unilateral	panuveitis					Europe and Central Asia	France						NA	NA	NA	NA	NA	NA	NA	NA	NA	NA	NA	NA	NA	NA	NA	0
TgH17105A		primary clinical sample	2018	amniotic fluid			Congenital toxoplasmosis	Infraclinic			34	3rd trimester	Live birth		No	No	No	No				Infraclinic (age at assessment not specified)															Europe and Central Asia	France						289	242	207	158	336	169	NA	NA	NA	178	142	111	261	NA	312	11
TgH17106A		primary clinical sample	2018	amniotic fluid			Congenital toxoplasmosis	Infraclinic			30	3rd trimester		Normal	No	No	No	No				Infraclinic antenatally (no ultrasound signs); no information at birth															Europe and Central Asia	France						289	242	207	NA	336	169	274	NA	221	174	142	115	263	NA	314	12
TgH17107A		primary clinical sample	2018	amniotic fluid			Congenital toxoplasmosis	No or insufficient data			27	2nd trimester		Abnormal							ultrasound anomalies (not specified)	Antenatal follow-up only; no clinical information															Europe and Central Asia	France					Type II	289	242	207	158	336	169	274	356	227	176	140	113	259	101	316	15
TgH17109A		primary clinical sample	2018	placenta			Congenital toxoplasmosis	Infraclinic			31	3rd trimester	Live birth		No	No	No	No				Infraclinic (age at assessment not specified)															Europe and Central Asia	France						289	NA	207	158	336	169	NA	356	NA	174	145	111	NA	NA	314	10
TgH17110A		primary clinical sample	2018	brain biopsy			Acquired toxoplasmosis in immunodeficient patients	Cerebral	Immunodeficient	HIV infection													CNS						Reactivation								Middle East and North Africa	Morocco						289	NA	NA	158	NA	169	NA	NA	219	NA	142	NA	265	89	304	8
TgH17111A		primary clinical sample	2018	blood			Acquired toxoplasmosis in immunodeficient patients	Paucisymptomatic or asymptomatic	Immunodeficient	Solid organ transplantation														Yes	fever; asthenia / weight loss				Primary infection								Europe and Central Asia	France						NA	NA	NA	NA	NA	NA	NA	NA	NA	NA	NA	NA	NA	NA	NA	0
TgH17112A		primary clinical sample	2018	amniotic fluid	placenta		Congenital toxoplasmosis	Mild			23	2nd trimester	Live birth		Yes																						Europe and Central Asia	France					Type II	289	242	207	158	336	169	274	356	213	176	145	113	259	97	312	15
TgH17113B		isolated strain	2018	amniotic fluid			Congenital toxoplasmosis	Severe			9	1st trimester	Termination of pregnancy	Abnormal	Yes	Yes																					Europe and Central Asia	France					Type II	289	244	207	158	336	169	274	356	213	176	142	109	259	119	310	15
TgH13128A		isolated strain	2011	amniotic fluid			Congenital toxoplasmosis	Severe				Before conception	Termination of pregnancy	Abnormal	Yes	Yes					hydrocephalus																Europe and Central Asia	France					Type II	289	242	207	158	336	169	274	356	215	174	140	111	261	103	312	15
TgH17115A		primary clinical sample	2019	amniotic fluid			Congenital toxoplasmosis	Infraclinic			33	3rd trimester		Normal	No	No	No	No				Infraclinic antenatally (no ultrasound signs); no information at birth															Europe and Central Asia	France						NA	242	NA	158	336	NA	274	NA	NA	NA	142	111	267	NA	NA	7
TgH17116A		primary clinical sample	2019	amniotic fluid			Congenital toxoplasmosis	Infraclinic			31	3rd trimester		Normal	No	No	No	No				Infraclinic antenatally (no ultrasound signs); no information at birth															Europe and Central Asia	France						289	NA	207	NA	336	169	NA	NA	219	NA	NA	117	271	NA	308	8
TgH17117A		isolated strain	2019	placenta			Congenital toxoplasmosis	Infraclinic			35	3rd trimester	Live birth		No	No	No	No				Infraclinic (age at assessment not specified)															Europe and Central Asia	France					Type II	289	242	207	158	336	169	274	356	233	176	145	111	261	107	310	15
TgH17118A		primary clinical sample	2019	amniotic fluid			Congenital toxoplasmosis	Infraclinic			30	3rd trimester		Normal	No	No	No	No				Infraclinic antenatally (no ultrasound signs); no information at birth															Europe and Central Asia	France					Type II	289	242	207	158	336	169	274	356	213	174	140	111	267	89	310	15
TgH18001A	GUY001-2001-DOS	isolated strain	2001	blood			Acquired toxoplasmosis in immunocompetent patients	Severe	Immunocompetent																	Yes	disseminated (stated)	fever; lymphadenopathy; digestive symptoms									Latin America and the Caribbean	French Guiana					Amazonian	289	246	203	160	344	167	272	356	229	176	142	113	263	85	312	15	Yes	Carme et al. J Clin Microbiol 2002;40:4037-44 (doi:10.1128/JCM.40.11.4037-4044.2002) [case 14]
TgH18002A	GUY002-2002-KOE	isolated strain	2002	blood			Acquired toxoplasmosis in immunocompetent patients	Severe	Immunocompetent																	Yes	disseminated (stated)	fever; lymphadenopathy; asthenia / weight loss; headache									Latin America and the Caribbean	French Guiana					Amazonian	289	246	203	160	337	165	274	356	209	172	136	111	251	109	310	15	Yes	Carme et al. J Clin Microbiol 2002;40:4037-44 (doi:10.1128/JCM.40.11.4037-4044.2002) [case 16] | Demar et al. Clin Microbiol Infect 2012;18:E221-31 (doi:10.1111/j.1469-0691.2011.03648.x) [case 2] | Vidal et al. Open Forum Infect Dis 2026;13(3):ofag087 (doi:10.1093/ofid/ofag087)
TgH18003A	GUY003-2002-MAT	primary clinical sample	2002	blood			Acquired toxoplasmosis in immunocompetent patients	Severe	Immunocompetent																	Yes	disseminated (stated); ARDS / intensive care	lymphadenopathy; ocular toxoplasmosis									Latin America and the Caribbean	French Guiana					Amazonian	291	242	203	160	339	165	272	358	221	174	138	107	277	95	312	15	Yes	Carme et al. J Clin Microbiol 2002;40:4037-44 (doi:10.1128/JCM.40.11.4037-4044.2002) [case 15] | Demar et al. Clin Microbiol Infect 2012;18:E221-31 (doi:10.1111/j.1469-0691.2011.03648.x) [case 1] | Vidal et al. Open Forum Infect Dis 2026;13(3):ofag087 (doi:10.1093/ofid/ofag087)
TgH18004A	GUY004-2003-ADA	primary clinical sample	2003	blood			Acquired toxoplasmosis in immunocompetent patients	Severe	Immunocompetent																	Yes	disseminated (stated)	fever; hepatic cytolysis									Latin America and the Caribbean	French Guiana					Unclassified	291	246	205	166	338	165	274	356	213	172	138	119	259	83	312	15		Demar et al. Clin Microbiol Infect 2012;18:E221-31 (doi:10.1111/j.1469-0691.2011.03648.x) [case 4] | Vidal et al. Open Forum Infect Dis 2026;13(3):ofag087 (doi:10.1093/ofid/ofag087)
TgH18005A	GUY005-2003-BAS	isolated strain	2003	blood			Acquired toxoplasmosis in immunocompetent patients	Paucisymptomatic	Immunocompetent																			lymphadenopathy; splenomegaly; discrete pulmonary involvement									Latin America and the Caribbean	French Guiana					Unclassified	289	242	203	160	344	165	276	356	211	168	142	109	271	87	320	15		Blaizot et al. Pediatr Infect Dis J 2019 (doi:10.1097/INF.0000000000002130)
TgH18006A	GUY006-2003-BAS1	isolated strain	2003	blood			Acquired toxoplasmosis in immunocompetent patients	Paucisymptomatic	Immunocompetent																			fever; lymphadenopathy; hepatomegaly; splenomegaly									Latin America and the Caribbean	French Guiana					Unclassified	289	242	203	160	344	165	276	356	211	168	142	109	271	87	320	15		Blaizot et al. Pediatr Infect Dis J 2019 (doi:10.1097/INF.0000000000002130)
TgH18007A	GUY007-2003-MEL	isolated strain	2003	blood			Acquired toxoplasmosis in immunocompetent patients	Severe	Immunocompetent																	Yes	cardiac involvement (myocarditis/pericarditis)										Latin America and the Caribbean	French Guiana					Amazonian	289	242	203	158	344	171	272	356	209	182	149	121	265	89	317	15	Yes	Vidal et al. Open Forum Infect Dis 2026;13(3):ofag087 (doi:10.1093/ofid/ofag087)
TgH18008A	GUY008-2004-ABE	isolated strain	2004	blood			Acquired toxoplasmosis in immunocompetent patients	Severe	Immunocompetent																	Yes	cardiac involvement (myocarditis/pericarditis); disseminated (stated); death			Died							Latin America and the Caribbean	Suriname					Amazonian	289	246	203	158	338	167	276	354	213	168	138	111	281	93	318	15	Yes	Demar et al. Clin Infect Dis 2007;45:e88-95 (doi:10.1086/521246) [patient 1; isolate GUY-2004-ABE] | Vidal et al. Open Forum Infect Dis 2026;13(3):ofag087 (doi:10.1093/ofid/ofag087)
TgH18009A	GUY009-2004-AKO	isolated strain	2004	blood			Acquired toxoplasmosis in immunocompetent patients	Severe	Immunocompetent																	Yes	cardiac involvement (myocarditis/pericarditis); ascites/anasarca; disseminated (stated); ARDS / intensive care	hepatomegaly									Latin America and the Caribbean	French Guiana					Amazonian	291	242	203	160	338	167	274	356	209	188	138	115	263	91	312	15	Yes	Demar et al. Clin Microbiol Infect 2012;18:E221-31 (doi:10.1111/j.1469-0691.2011.03648.x) [case 8] | Vidal et al. Open Forum Infect Dis 2026;13(3):ofag087 (doi:10.1093/ofid/ofag087)
TgH18010A	GUY010-2004-ANG	isolated strain	2004	blood			Acquired toxoplasmosis in immunocompetent patients	Severe	Immunocompetent																	Yes	disseminated (stated)	fever; hepatic cytolysis									Latin America and the Caribbean	Suriname					Amazonian	289	246	203	158	338	167	276	354	213	168	138	111	281	93	318	15		Demar et al. Clin Infect Dis 2007;45:e88-95 (doi:10.1086/521246) [patient 6; isolate GUY-2004-ANG] | Vidal et al. Open Forum Infect Dis 2026;13(3):ofag087 (doi:10.1093/ofid/ofag087)
TgH13190A		primary clinical sample	2015	amniotic fluid			Congenital toxoplasmosis	Severe			10	1st trimester	Termination of pregnancy	Abnormal		Yes																					Europe and Central Asia	France					Type II	289	242	207	158	336	169	274	356	213	176	142	113	259	95	310	15
TgH18012A	GUY012-2004-ITI	primary clinical sample	2004	bronchial aspirate			Acquired toxoplasmosis in immunocompetent patients	Severe	Immunocompetent																	Yes	muscle involvement (myositis/rhabdomyolysis); disseminated (stated)	hepatic cytolysis									Latin America and the Caribbean	French Guiana					Unclassified	291	246	207	162	334	167	274	356	211	176	155	111	275	81	312	15		Demar et al. Clin Microbiol Infect 2012;18:E221-31 (doi:10.1111/j.1469-0691.2011.03648.x) [case 5] | Vidal et al. Open Forum Infect Dis 2026;13(3):ofag087 (doi:10.1093/ofid/ofag087)
TgH18013A	GUY013-2004-LAB	isolated strain	2004	blood			Acquired toxoplasmosis in immunocompetent patients	Severe	Immunocompetent																	Yes	ARDS / intensive care	hepatic cytolysis									Latin America and the Caribbean	French Guiana					Amazonian	291	242	203	160	346	167	272	356	217	170	147	127	257	85	310	15	Yes	Demar et al. Clin Microbiol Infect 2012;18:E221-31 (doi:10.1111/j.1469-0691.2011.03648.x) [case 6] | Vidal et al. Open Forum Infect Dis 2026;13(3):ofag087 (doi:10.1093/ofid/ofag087)
TgH17047A		isolated strain	2010	amniotic fluid			Congenital toxoplasmosis	Severe			7-11	1st trimester	Termination of pregnancy	Abnormal	Yes	Yes					hydrocephalus																Undefined	France / Australia					Type II	289	242	207	158	336	169	274	356	215	178	140	111	267	91	312	15
TgH18015A	GUY015-2004-TER1	isolated strain	2004	blood			Acquired toxoplasmosis in immunocompetent patients	Paucisymptomatic	Immunocompetent																			fever; splenomegaly									Latin America and the Caribbean	Suriname						289	246	203	158	338	NA	NA	NA	NA	NA	NA	NA	NA	NA	NA	5		Demar et al. Clin Infect Dis 2007;45:e88-95 (doi:10.1086/521246) [patient 11; isolate GUY-2004-TER1] | Blaizot et al. Pediatr Infect Dis J 2019 (doi:10.1097/INF.0000000000002130)
TgH18016A		primary clinical sample	2006	placenta			Congenital toxoplasmosis	No or insufficient data														No clinical information															Latin America and the Caribbean	French Guiana						289	242	209	160	336	NA	NA	NA	NA	NA	NA	NA	NA	NA	NA	5
TgH18017A		primary clinical sample	2006	maternal blood	placenta		Congenital toxoplasmosis	No or insufficient data														No clinical information															Latin America and the Caribbean	French Guiana						289	242	209	160	336	NA	NA	NA	NA	NA	NA	NA	NA	NA	NA	5
TgH18018A	GUY018-KOE	primary clinical sample		blood	broncho-alveolar lavage		Acquired toxoplasmosis in immunocompetent patients	Severe	Immunocompetent																	Yes		ocular toxoplasmosis									Latin America and the Caribbean	French Guiana						291	246	205	162	342	NA	NA	NA	NA	NA	NA	NA	NA	NA	NA	5		Demar et al. Clin Microbiol Infect 2012;18:E221-31 (doi:10.1111/j.1469-0691.2011.03648.x) [case 10] | Vidal et al. Open Forum Infect Dis 2026;13(3):ofag087 (doi:10.1093/ofid/ofag087)
TgH18019A		primary clinical sample		muscle			Acquired toxoplasmosis in immunocompetent patients	Severe	Immunocompetent																		muscle involvement (myositis/rhabdomyolysis); disseminated (stated)										Latin America and the Caribbean	French Guiana						293	242	207	160	342	NA	NA	NA	NA	NA	NA	NA	NA	NA	NA	5
TgH18020B		primary clinical sample		fetal heart	maternal blood		Congenital toxoplasmosis	Severe					Pregnancy loss or death, type not documented								disseminated infection																Latin America and the Caribbean	French Guiana						289	246	205	160	342	NA	280	354	231	170	NA	NA	NA	NA	NA	9
TgH18021A	GUY021-2006-TOJ	isolated strain	2006	blood			Acquired toxoplasmosis in immunocompetent patients	Severe	Immunocompetent																	Yes	disseminated (stated); ARDS / intensive care; death	asthenia / weight loss		Died							Latin America and the Caribbean	French Guiana					Amazonian	291	246	205	166	334	167	272	356	213	174	151	107	267	87	325	15	Yes	Demar et al. Clin Microbiol Infect 2012;18:E221-31 (doi:10.1111/j.1469-0691.2011.03648.x) [case 11] | Vidal et al. Open Forum Infect Dis 2026;13(3):ofag087 (doi:10.1093/ofid/ofag087)
TgH18022A		primary clinical sample	2008	stomach biopsy			Acquired toxoplasmosis in immunodeficient patients	Disseminated	Immunodeficient														digestive tract														Latin America and the Caribbean	French Guiana					Unclassified	289	248	209	160	336	165	278	356	209	166	149	121	271	87	306	15
TgH18023A		primary clinical sample	2008	cerebrospinal fluid			no data																														Latin America and the Caribbean	French Guiana						NA	NA	NA	NA	NA	NA	NA	NA	NA	NA	NA	NA	NA	NA	NA	0
TgH18024A		primary clinical sample	2009	blood			Acquired toxoplasmosis in immunocompetent patients	No or insufficient data	Immunocompetent																												Latin America and the Caribbean	French Guiana						NA	NA	NA	NA	NA	165	NA	NA	NA	NA	NA	NA	NA	NA	NA	1
TgH18025A		primary clinical sample	2009	blood			Acquired toxoplasmosis in immunodeficient patients	Disseminated	Immunodeficient	HIV infection													CNS; lymph nodes; skin	Yes	lymphadenopathy; rash / skin lesions												Latin America and the Caribbean	French Guiana						NA	NA	NA	NA	NA	NA	NA	NA	NA	NA	NA	NA	NA	NA	NA	0
TgH18026A		primary clinical sample		blood			Acquired toxoplasmosis in immunocompetent patients	No or insufficient data	Immunocompetent																												Latin America and the Caribbean	French Guiana						NA	NA	NA	NA	342	NA	NA	NA	NA	NA	NA	NA	NA	NA	NA	1
TgH18027A		primary clinical sample	2007	blood			Acquired toxoplasmosis in immunocompetent patients	Severe	Immunocompetent																	Yes		fever									Latin America and the Caribbean	French Guiana						NA	NA	NA	NA	NA	NA	NA	NA	NA	NA	NA	NA	NA	NA	NA	0
TgH18028A	GUY028-2007-WAY	isolated strain		blood			Acquired toxoplasmosis in immunocompetent patients	Severe	Immunocompetent																	Yes											Latin America and the Caribbean	French Guiana					Unclassified	291	246	203	160	326	167	276	356	211	178	147	111	259	87	306	15		Vidal et al. Open Forum Infect Dis 2026;13(3):ofag087 (doi:10.1093/ofid/ofag087)
TgH18029A		primary clinical sample		sputum			no data																														Latin America and the Caribbean	French Guiana						NA	NA	NA	160	NA	NA	NA	NA	NA	172	NA	NA	NA	NA	NA	2
TgH18030A	GUY030-2008-GUI	primary clinical sample		blood			Acquired toxoplasmosis in immunocompetent patients	Paucisymptomatic	Immunocompetent																			lymphadenopathy; hepatomegaly; asthenia / weight loss; conjunctivitis									Latin America and the Caribbean	French Guiana						289	246	203	160	340	165	NA	356	NA	172	NA	NA	NA	93	306	10		Blaizot et al. Pediatr Infect Dis J 2019 (doi:10.1097/INF.0000000000002130)
TgH18031A		primary clinical sample		sputum			Acquired toxoplasmosis in immunodeficient patients	Disseminated	Immunodeficient	HIV infection													lung							Complete improvement							Latin America and the Caribbean	French Guiana						NA	NA	NA	NA	NA	NA	NA	NA	NA	NA	NA	NA	NA	NA	NA	0
TgH18032A		primary clinical sample	2008	blood			Acquired toxoplasmosis in immunocompetent patients	Severe	Immunocompetent																	Yes		fever; asthenia / weight loss; hepatic cytolysis									Latin America and the Caribbean	French Guiana						NA	NA	NA	NA	NA	NA	NA	NA	NA	NA	NA	NA	NA	NA	NA	0
TgH18033A		primary clinical sample	2008	blood			Acquired toxoplasmosis in immunocompetent patients	Severe	Immunocompetent																	Yes		fever; headache; hepatic cytolysis									Latin America and the Caribbean	French Guiana						NA	NA	NA	NA	NA	NA	NA	NA	NA	NA	NA	NA	NA	NA	NA	0
TgH18034A	GUY034-2008-SAK	primary clinical sample	2008	blood			Acquired toxoplasmosis in immunocompetent patients	Severe	Immunocompetent																	Yes		lymphadenopathy; hepatomegaly; splenomegaly		Complete improvement							Latin America and the Caribbean	French Guiana					Unclassified	289	246	205	166	344	167	278	356	213	188	149	111	263	87	320	15		Blaizot et al. Pediatr Infect Dis J 2019 (doi:10.1097/INF.0000000000002130)
TgH18035A		primary clinical sample		blood			no data																														Latin America and the Caribbean	French Guiana						NA	NA	NA	NA	NA	NA	NA	NA	NA	NA	NA	NA	NA	NA	NA	0
TgH18036A		primary clinical sample		cerebrospinal fluid			Acquired toxoplasmosis in immunodeficient patients	Cerebral	Immunodeficient	HIV infection													CNS		asthenia / weight loss					Complete improvement							Latin America and the Caribbean	French Guiana						NA	NA	205	NA	NA	NA	NA	NA	NA	NA	NA	NA	NA	NA	NA	1
TgH18037A		primary clinical sample		cerebrospinal fluid			no data																														Latin America and the Caribbean	French Guiana						NA	NA	NA	NA	NA	NA	NA	NA	NA	NA	NA	NA	NA	NA	NA	0
TgH18038A	GUY038-2008-MIM	primary clinical sample	2008	blood	sputum		Acquired toxoplasmosis in immunocompetent patients	Severe	Immunocompetent																	Yes		lymphadenopathy; hepatosplenomegaly; hepatic cytolysis	Primary infection	Complete improvement							Latin America and the Caribbean	French Guiana				Game meat consumption		289	246	205	162	338	169	274	356	NA	168	138	NA	265	85	316	13		Vidal et al. Open Forum Infect Dis 2026;13(3):ofag087 (doi:10.1093/ofid/ofag087)
TgH18039A	GUY039-BEN	primary clinical sample	2009	blood			Acquired toxoplasmosis in immunocompetent patients	Paucisymptomatic	Immunocompetent																			lymphadenopathy; hepatomegaly; rash / skin lesions; cough									Latin America and the Caribbean	French Guiana					Unclassified	291	246	203	160	342	171	274	356	213	172	149	105	273	89	318	15		Blaizot et al. Pediatr Infect Dis J 2019 (doi:10.1097/INF.0000000000002130)
TgH17114A		isolated strain	2018	amniotic fluid			Congenital toxoplasmosis	Severe			21	2nd trimester	Termination of pregnancy	Abnormal	Yes	Yes					hepatomegaly																Europe and Central Asia	France					Type II	289	242	207	158	336	169	274	356	221	180	142	111	265	95	310	15
TgH18041A		primary clinical sample	2009	blood			Acquired toxoplasmosis in immunocompetent patients	No or insufficient data	Immunocompetent																												Latin America and the Caribbean	French Guiana						NA	NA	NA	NA	NA	NA	NA	NA	NA	NA	NA	NA	NA	NA	NA	0
TgH18042A		primary clinical sample		blood			no data																														Latin America and the Caribbean	French Guiana						NA	NA	NA	NA	NA	NA	NA	NA	NA	NA	NA	NA	NA	NA	NA	0
TgH18043A		primary clinical sample		blood			no data																														Latin America and the Caribbean	French Guiana						NA	NA	NA	NA	NA	NA	NA	NA	NA	NA	NA	NA	NA	NA	NA	0
TgH18044A	GUY044-BAL	primary clinical sample	2011	blood			Acquired toxoplasmosis in immunocompetent patients	Paucisymptomatic	Immunocompetent																			fever; lymphadenopathy; hepatomegaly; splenomegaly; rash / skin lesions									Latin America and the Caribbean	French Guiana						289	242	205	NA	346	171	NA	NA	213	NA	NA	NA	NA	NA	316	7		Blaizot et al. Pediatr Infect Dis J 2019 (doi:10.1097/INF.0000000000002130)
TgH18045A	GUY045-TAK	primary clinical sample	2011	blood			Acquired toxoplasmosis in immunocompetent patients	Paucisymptomatic	Immunocompetent																			fever; lymphadenopathy; hepatomegaly; splenomegaly; rash / skin lesions									Latin America and the Caribbean	French Guiana						289	242	205	NA	346	171	NA	356	213	NA	NA	117	NA	NA	316	9		Blaizot et al. Pediatr Infect Dis J 2019 (doi:10.1097/INF.0000000000002130)
TgH18046A		primary clinical sample	2011	blood			Acquired toxoplasmosis in immunocompetent patients	Paucisymptomatic	Immunocompetent																			fever; lymphadenopathy; arthralgia / myalgia									Latin America and the Caribbean	French Guiana						NA	NA	NA	NA	NA	NA	NA	NA	NA	NA	NA	NA	NA	NA	NA	0
TgH18047A		primary clinical sample	2011	blood			Acquired toxoplasmosis in immunodeficient patients	Disseminated	Immunodeficient														CNS	Yes													Latin America and the Caribbean	French Guiana						NA	NA	NA	NA	NA	NA	NA	NA	NA	NA	NA	NA	NA	NA	NA	0
TgH18048A	GUY048-MIC	isolated strain	2011	blood			Acquired toxoplasmosis in immunocompetent patients	Severe	Immunocompetent																	Yes	muscle involvement (myositis/rhabdomyolysis); disseminated (stated)	fever; lymphadenopathy; asthenia / weight loss; hepatic cytolysis									Latin America and the Caribbean	French Guiana					Unclassified	293	242	203	162	344	167	274	358	217	176	138	115	273	85	316	15		Vidal et al. Open Forum Infect Dis 2026;13(3):ofag087 (doi:10.1093/ofid/ofag087)
TgH18049C	GUY049-GRO	isolated strain	2011	blood			Acquired toxoplasmosis in immunocompetent patients	Severe	Immunocompetent																	Yes	hepatitis; disseminated (stated)	rash / skin lesions									Latin America and the Caribbean	French Guiana				Game meat consumption	Unclassified	293	242	203	162	344	167	274	358	217	176	138	115	273	85	316	15		Vidal et al. Open Forum Infect Dis 2026;13(3):ofag087 (doi:10.1093/ofid/ofag087)
TgH18050A	GUY050-BRE1	primary clinical sample	2011	blood			Acquired toxoplasmosis in immunocompetent patients	Severe	Immunocompetent																	Yes	ARDS / intensive care										Latin America and the Caribbean	French Guiana						291	NA	205	NA	340	NA	NA	356	211	NA	NA	105	269	NA	316	8		Blaizot et al. Pediatr Infect Dis J 2019 (doi:10.1097/INF.0000000000002130)
TgH18051A	GUY051-BRE2	isolated strain	2011	blood			Acquired toxoplasmosis in immunocompetent patients	Paucisymptomatic	Immunocompetent																			fever; lymphadenopathy; digestive symptoms									Latin America and the Caribbean	French Guiana					Unclassified	291	242	205	160	340	165	276	356	211	176	138	105	269	87	316	15		Blaizot et al. Pediatr Infect Dis J 2019 (doi:10.1097/INF.0000000000002130) | Vidal et al. Open Forum Infect Dis 2026;13(3):ofag087 (doi:10.1093/ofid/ofag087)
TgH18052A		primary clinical sample	2011	lymph node			Acquired toxoplasmosis in immunocompetent patients	Paucisymptomatic	Immunocompetent																			fever; lymphadenopathy; cough									Latin America and the Caribbean	French Guiana	Yes	Argentina and Brazil				NA	NA	NA	NA	NA	NA	NA	NA	NA	NA	NA	NA	NA	NA	NA	0
TgH18053A		primary clinical sample	2012	blood			Acquired toxoplasmosis in immunodeficient patients	Disseminated	Immunodeficient	HIV infection													CNS	Yes													Latin America and the Caribbean	French Guiana						NA	NA	NA	NA	NA	NA	NA	NA	NA	NA	NA	NA	NA	NA	NA	0
TgH18054A	GUY054-DOS	isolated strain	2012	blood			Acquired toxoplasmosis in immunocompetent patients	Severe	Immunocompetent																	Yes				Complete improvement							Latin America and the Caribbean	French Guiana					Unclassified	291	246	203	162	346	165	272	356	221	170	142	107	261	91	318	15		Blaizot et al. Pediatr Infect Dis J 2019 (doi:10.1097/INF.0000000000002130) | Vidal et al. Open Forum Infect Dis 2026;13(3):ofag087 (doi:10.1093/ofid/ofag087)
TgH18055A		primary clinical sample	2013	blood			Acquired toxoplasmosis in immunocompetent patients	Severe	Immunocompetent																		central/peripheral nervous system involvement		Primary infection								Latin America and the Caribbean	French Guiana						NA	NA	NA	NA	NA	NA	NA	NA	NA	NA	NA	NA	NA	NA	NA	0
TgH18056A	GUY056-PAL	isolated strain	2014	blood			Acquired toxoplasmosis in immunocompetent patients	Paucisymptomatic	Immunocompetent																			fever; rash / skin lesions		Complete improvement							Latin America and the Caribbean	French Guiana						NA	NA	NA	NA	NA	NA	NA	NA	NA	NA	NA	NA	NA	NA	NA	0		Blaizot et al. Pediatr Infect Dis J 2019 (doi:10.1097/INF.0000000000002130)
TgH18057A	GUY057-GEN	primary clinical sample	2014	blood	fetal tissue		Acquired toxoplasmosis in immunocompetent patients	Severe	Immunocompetent																	Yes	disseminated (stated); ARDS / intensive care	thrombocytopenia									Latin America and the Caribbean	French Guiana					Unclassified	291	248	209	160	342	165	278	354	209	166	140	113	277	95	304	15	Yes	Vidal et al. Open Forum Infect Dis 2026;13(3):ofag087 (doi:10.1093/ofid/ofag087)
TgH18057D		isolated strain	2014	fetal brain			Congenital toxoplasmosis	Severe			11	1st trimester	Fetal death																								Latin America and the Caribbean	French Guiana					Unclassified	291	248	209	160	342	165	278	354	209	166	140	113	277	95	304	15
TgH18058A		primary clinical sample	2014	lymph node			Acquired toxoplasmosis in immunocompetent patients	Paucisymptomatic	Immunocompetent																			lymphadenopathy; flu-like syndrome									Latin America and the Caribbean	French Guiana						NA	NA	NA	NA	NA	NA	NA	NA	NA	NA	NA	NA	NA	NA	NA	0
TgH18059A		primary clinical sample	2014	amniotic fluid			Congenital toxoplasmosis	No or insufficient data			25	2nd trimester										No clinical information															Latin America and the Caribbean	French Guiana						NA	NA	NA	NA	NA	NA	NA	NA	NA	NA	NA	NA	NA	NA	NA	0
TgH18060A	GUY060-IOI	isolated strain	2015	blood			Acquired toxoplasmosis in immunocompetent patients	Severe	Immunocompetent																	Yes	cardiac involvement (myocarditis/pericarditis)	lymphadenopathy; hepatosplenomegaly; digestive symptoms; hepatic cytolysis	Primary infection								Latin America and the Caribbean	French Guiana					Unclassified	289	244	203	160	346	167	274	356	213	174	155	151	291	85	312	15		Vidal et al. Open Forum Infect Dis 2026;13(3):ofag087 (doi:10.1093/ofid/ofag087)
TgH18061A	GUY061-DEA	primary clinical sample	2015	broncho-alveolar lavage			no data																														Latin America and the Caribbean	French Guiana				Game meat consumption		291	246	NA	NA	NA	NA	NA	NA	NA	NA	NA	NA	NA	NA	NA	2		Vidal et al. Open Forum Infect Dis 2026;13(3):ofag087 (doi:10.1093/ofid/ofag087)
TgH18062A		primary clinical sample	2016	blood			Acquired toxoplasmosis in immunocompetent patients	Severe	Immunocompetent																	Yes		hepatic cytolysis									Latin America and the Caribbean	French Guiana / Brazil				Game meat consumption		NA	NA	NA	NA	NA	NA	NA	NA	NA	NA	NA	NA	NA	NA	NA	0
TgH18063A		primary clinical sample	2016	placenta			Congenital toxoplasmosis	Infraclinic				3rd trimester	Live birth		No	No	No	No				Infraclinic at birth															Latin America and the Caribbean	French Guiana						NA	NA	NA	162	NA	NA	NA	NA	NA	NA	142	109	NA	NA	312	4
TgH18064A		primary clinical sample	2017	lymph node			Acquired toxoplasmosis in immunocompetent patients	Paucisymptomatic	Immunocompetent																			fever; lymphadenopathy; hepatic cytolysis	Primary infection								Latin America and the Caribbean	French Guiana						291	248	209	NA	344	165	278	358	209	190	138	125	265	NA	NA	12
TgH18065A	GUY065-SIE	isolated strain	2017	blood			Acquired toxoplasmosis in immunocompetent patients	Severe	Immunocompetent																	Yes		fever	Primary infection	Improvement							Latin America and the Caribbean	French Guiana / Brazil	Yes	Brazil			Unclassified	291	248	209	160	344	165	278	358	229	190	138	111	265	87	306	15		Vidal et al. Open Forum Infect Dis 2026;13(3):ofag087 (doi:10.1093/ofid/ofag087)
TgH18066A	GUY066-MON	isolated strain	2017	blood			Acquired toxoplasmosis in immunocompetent patients	Severe	Immunocompetent																	Yes		fever	Primary infection								Latin America and the Caribbean	French Guiana					Amazonian	291	244	203	162	344	167	272	356	219	174	147	105	277	85	312	15	Yes	Blaizot et al. Pediatr Infect Dis J 2019 (doi:10.1097/INF.0000000000002130) [Camopi outbreak]
TgH18067A	GUY067-MAK	isolated strain	2017	cerebrospinal fluid	blood		Acquired toxoplasmosis in immunocompetent patients	Severe	Immunocompetent																	Yes	muscle involvement (myositis/rhabdomyolysis); central/peripheral nervous system involvement; renal failure; disseminated (stated); ARDS / intensive care	fever; digestive symptoms	Primary infection								Latin America and the Caribbean	French Guiana / Suriname	Yes	Suriname		Game meat consumption	Unclassified	289	242	203	162	354	167	274	356	225	172	140	113	285	87	327	15		Vidal et al. Open Forum Infect Dis 2026;13(3):ofag087 (doi:10.1093/ofid/ofag087)
TgH18068A	GUY068-GUE	primary clinical sample	2017	skin			Acquired toxoplasmosis in immunocompetent patients	Paucisymptomatic	Immunocompetent																			rash / skin lesions; conjunctivitis; digestive symptoms; hepatic cytolysis	Primary infection	Complete improvement							Latin America and the Caribbean	French Guiana						289	246	NA	162	NA	NA	NA	NA	NA	NA	NA	NA	NA	NA	NA	3		Vidal et al. Open Forum Infect Dis 2026;13(3):ofag087 (doi:10.1093/ofid/ofag087)
TgH18069A	GUY069-KEL	primary clinical sample	2017	blood			Acquired toxoplasmosis in immunocompetent patients	Paucisymptomatic	Immunocompetent																			fever; headache; digestive symptoms	Primary infection	Complete improvement							Latin America and the Caribbean	French Guiana						NA	NA	NA	NA	NA	NA	NA	NA	NA	NA	NA	NA	NA	NA	NA	0		Vidal et al. Open Forum Infect Dis 2026;13(3):ofag087 (doi:10.1093/ofid/ofag087)
TgH18070A	GUY070-KEL	isolated strain	2017	fetal cerebrospinal fluid			Congenital toxoplasmosis	Severe			8	1st trimester	Fetal death																								Latin America and the Caribbean	French Guiana					Amazonian	291	244	203	162	344	167	272	356	219	174	147	105	277	85	312	15		Blaizot et al. Pediatr Infect Dis J 2019 (doi:10.1097/INF.0000000000002130) [Camopi outbreak]
TgH18071A	GUY071-GUY	isolated strain	2018	blood			Acquired toxoplasmosis in immunocompetent patients	Severe	Immunocompetent																	Yes	cardiac involvement (myocarditis/pericarditis)	hepatic cytolysis									Latin America and the Caribbean	French Guiana				Tapir meat consumption	Amazonian	291	242	207	162	336	167	278	358	215	174	138	127	201	85	302	15	Yes	Vidal et al. Open Forum Infect Dis 2026;13(3):ofag087 (doi:10.1093/ofid/ofag087)
TgH18072A		primary clinical sample	2018	placenta			Congenital toxoplasmosis	Infraclinic				1st trimester	Live birth		No	No	No	No				Infraclinic (age at assessment not specified)															Latin America and the Caribbean	French Guiana						291	242	205	162	336	NA	NA	NA	215	164	145	109	271	87	312	12
TgH18073A		primary clinical sample	2019	blood			Acquired toxoplasmosis in immunocompetent patients	Severe	Immunocompetent																	Yes	cardiac involvement (myocarditis/pericarditis)	lymphadenopathy; splenomegaly; rash / skin lesions; hepatic cytolysis									Latin America and the Caribbean	French Guiana				Game meat consumption		NA	NA	NA	NA	NA	NA	NA	NA	NA	NA	NA	NA	NA	NA	NA	0
TgH20007A		isolated strain	2003	placenta			Congenital toxoplasmosis	Infraclinic			37	3rd trimester	Live birth		No	No	No	No				Infraclinic (age at assessment not specified)															Europe and Central Asia	France					Type II	289	242	207	158	336	169	274	356	215	174	142	111	263	97	310	15
TgH19001A		primary clinical sample	2007	amniotic fluid			Congenital toxoplasmosis	Infraclinic			26	2nd trimester	Live birth		No	No	No	No			placental calcifications	Infraclinic (age at assessment not specified)															Latin America and the Caribbean	French Guiana						NA	NA	NA	NA	NA	NA	NA	NA	NA	NA	NA	NA	NA	NA	NA	0
TgH19002A		primary clinical sample	2007	amniotic fluid			Congenital toxoplasmosis	Severe			21	2nd trimester	Termination of pregnancy	Abnormal		Yes																					Latin America and the Caribbean	French Guiana					Caribbean 3	289	242	205	162	336	165	278	356	213	164	149	111	265	87	312	15
TgH19003A		primary clinical sample	2008	blood			Acquired toxoplasmosis in immunocompetent patients	Severe	Immunocompetent																	Yes	muscle involvement (myositis/rhabdomyolysis)										Latin America and the Caribbean	French Guiana						NA	NA	NA	NA	NA	NA	NA	NA	NA	NA	NA	NA	NA	NA	NA	0
TgH19004A		primary clinical sample		blood			no data																														Latin America and the Caribbean	French Guiana						NA	NA	NA	NA	NA	NA	NA	NA	NA	NA	NA	NA	NA	NA	NA	0
TgH19005A		primary clinical sample	2009	blood			Acquired toxoplasmosis in immunocompetent patients	Severe	Immunocompetent																	Yes		lymphadenopathy; asthenia / weight loss									Latin America and the Caribbean	French Guiana						NA	NA	NA	NA	NA	NA	NA	NA	NA	NA	NA	NA	NA	NA	NA	0
TgH19006A	GUYS006-BAY	isolated strain	2012	blood			Acquired toxoplasmosis in immunocompetent patients	Severe	Immunocompetent																	Yes		fever; lymphadenopathy									Latin America and the Caribbean	French Guiana				Game meat consumption	Amazonian	293	246	203	162	344	171	272	356	211	182	138	105	267	91	302	15	Yes	Vidal et al. Open Forum Infect Dis 2026;13(3):ofag087 (doi:10.1093/ofid/ofag087)
TgH19007A		primary clinical sample	2012	blood			Acquired toxoplasmosis in immunocompetent patients	Severe	Immunocompetent																		muscle involvement (myositis/rhabdomyolysis); central/peripheral nervous system involvement; pancreatic involvement; disseminated (stated)	fever; lymphadenopathy									Latin America and the Caribbean	French Guiana					Unclassified	291	246	203	160	334	167	274	356	209	174	142	109	201	85	306	15
TgH19008B	GUYS008-AMI	isolated strain	2012	blood			Congenital toxoplasmosis	Severe			36	3rd trimester	Live birth								meningeal involvement																Latin America and the Caribbean	French Guiana					Unclassified	291	246	203	160	334	167	274	356	209	174	142	109	201	85	306	15		Vidal et al. Open Forum Infect Dis 2026;13(3):ofag087 (doi:10.1093/ofid/ofag087)
TgH19009A		isolated strain	2014	blood			Acquired toxoplasmosis in immunocompetent patients	Paucisymptomatic	Immunocompetent																			fever; ocular toxoplasmosis	Primary infection	Complete improvement							Latin America and the Caribbean	French Guiana					Unclassified	289	242	203	158	340	167	274	356	215	174	145	111	269	83	308	15
TgH19010A		isolated strain	2014	placenta			Congenital toxoplasmosis	Severe			5-6	1st trimester	Termination of pregnancy	Abnormal							cerebral toxoplasmosis																Latin America and the Caribbean	French Guiana					Type III	289	242	205	160	336	165	278	356	209	190	147	111	265	89	312	15
TgH19011A		primary clinical sample	2014	blood			Acquired toxoplasmosis in immunocompetent patients	Severe	Immunocompetent																		muscle involvement (myositis/rhabdomyolysis); pancreatic involvement; disseminated (stated)	fever; arthralgia / myalgia; hepatic cytolysis	Primary infection								Latin America and the Caribbean	French Guiana						NA	NA	NA	NA	NA	NA	NA	NA	NA	NA	NA	NA	NA	NA	NA	0
TgH19012A		primary clinical sample	2015	blood			Acquired toxoplasmosis in immunocompetent patients	Paucisymptomatic	Immunocompetent																			fever; lymphadenopathy; hepatomegaly; splenomegaly	Primary infection								Latin America and the Caribbean	Suriname						NA	246	205	NA	344	NA	NA	356	NA	NA	NA	NA	NA	NA	308	5
TgH19013A		primary clinical sample	2018	blood			Acquired toxoplasmosis in immunocompetent patients	Severe	Immunocompetent																		cardiac involvement (myocarditis/pericarditis); muscle involvement (myositis/rhabdomyolysis)	fever; lymphadenopathy									Latin America and the Caribbean	French Guiana					Unclassified	291	246	207	160	344	171	276	354	213	176	145	121	281	93	316	15
TgH19014A		primary clinical sample	2018	placenta			Congenital toxoplasmosis	Infraclinic					Live birth		No	No	No	No				Infraclinic (age at assessment not specified)															Latin America and the Caribbean	French Guiana						289	NA	205	162	336	165	278	NA	219	164	142	111	261	NA	312	12
TgH19015A		primary clinical sample	2018	amniotic fluid			Congenital toxoplasmosis	Infraclinic			25	2nd trimester	Live birth		No	No	No	No				Infraclinic (age at assessment not specified)															Latin America and the Caribbean	French Guiana					Type III	289	242	205	160	336	165	278	356	209	190	149	111	265	89	312	15
TgH20001A		isolated strain	2002	amniotic fluid			Congenital toxoplasmosis	Infraclinic			21	2nd trimester	Live birth		No	No	No	No				Infraclinic at 4 months															Latin America and the Caribbean	French Guiana					Caribbean 2	291	242	205	162	336	165	278	356	213	164	142	109	267	89	312	15
TgH20002A		isolated strain	2002	placenta			Congenital toxoplasmosis	Severe			24	2nd trimester	Termination of pregnancy	Abnormal				Location unknown			disseminated infection; encephalitis; cardiac involvement																Europe and Central Asia	France						289	244	207	158	336	NA	NA	NA	NA	NA	NA	NA	NA	NA	NA	5
TgH20003A		isolated strain	2002	placenta			Congenital toxoplasmosis	Severe			3-4	1st trimester	Fetal death																								Europe and Central Asia	France					Type II	289	242	207	158	336	169	274	356	225	174	142	111	267	95	314	15
TgH20004A		isolated strain	2002	placenta			Congenital toxoplasmosis	Infraclinic			20	2nd trimester	Live birth		No	No	No	No				Infraclinic at birth															Europe and Central Asia	France					Type II	289	242	207	158	336	169	274	356	215	176	140	119	273	91	312	15
TgH24042A		isolated strain	2011	placenta			Congenital toxoplasmosis	Severe ocular			9	1st trimester	Live birth					Macular																			Europe and Central Asia	France					Type II	289	242	207	158	336	169	274	356	227	178	142	113	265	101	310	15
TgH20006A		isolated strain	2002	amniotic fluid	placenta		Congenital toxoplasmosis	Severe			14	1st trimester	Fetal death			Yes																					Europe and Central Asia	France					Type II	289	242	207	158	336	169	274	356	211	174	149	111	261	91	308	15
TgH26060A		isolated strain	2008	placenta			Congenital toxoplasmosis	Severe			11	1st trimester	Termination of pregnancy	Abnormal	Yes																						Europe and Central Asia	France					Type II	289	242	207	158	336	169	274	356	213	176	151	115	293	89	310	15		Ajzenberg et al. Infect Genet Evol 2015;36:511-6 (doi:10.1016/j.meegid.2015.08.025) [isolate 26060]
TgH20008A		isolated strain	2003	placenta			Congenital toxoplasmosis	Infraclinic			20	2nd trimester	Live birth		No	No	No	No				Infraclinic (age at assessment not specified)															Europe and Central Asia	France					Type II	289	242	207	158	336	169	274	356	213	178	140	125	267	111	310	15
TgH20010A		isolated strain	2003	amniotic fluid			Congenital toxoplasmosis	No or insufficient data			13	1st trimester										No clinical information															Europe and Central Asia	France					Type II	289	242	207	158	336	169	274	356	215	180	140	111	267	91	310	15
TgH20011A		isolated strain	2003	amniotic fluid			Congenital toxoplasmosis	Infraclinic			27	2nd trimester	Live birth		No	No	No	No				Infraclinic (age at assessment not specified)															Europe and Central Asia	France					Type II	289	242	207	158	336	169	274	356	213	176	142	113	259	105	310	15
TgH20012A		isolated strain	2003	placenta			Congenital toxoplasmosis	Mild			16	2nd trimester	Live birth		Yes																						Europe and Central Asia	France						289	242	207	158	336	169	274	NA	215	174	140	109	265	95	308	14
TgH20013A		isolated strain	2003	amniotic fluid			Congenital toxoplasmosis	No or insufficient data			19	2nd trimester										No clinical information															Europe and Central Asia	France					Type II	289	242	207	158	336	169	274	356	227	178	140	121	271	99	314	15
TgH20014A		isolated strain	2003	amniotic fluid	fetal tissue		Congenital toxoplasmosis	Severe			2-8	1st trimester	Termination of pregnancy	Abnormal		Yes		Location unknown			hydrocephalus																Europe and Central Asia	France					Type II	289	242	207	158	336	169	274	356	215	174	140	111	269	99	310	15
TgH20015A		isolated strain	2003	placenta			Congenital toxoplasmosis	Infraclinic			38	3rd trimester	Live birth		No	No	No	No				Infraclinic (age at assessment not specified)															Europe and Central Asia	France					Type II	289	242	207	158	336	169	274	356	211	174	140	111	269	95	310	15
TgH20016A		isolated strain	2003	placenta			Congenital toxoplasmosis	Infraclinic			36	3rd trimester	Live birth		No	No	No	No				Infraclinic (age at assessment not specified)															Europe and Central Asia	France					Type II	289	242	207	158	336	169	274	356	235	174	140	111	267	99	310	15
TgH20017A		isolated strain	2003	placenta			Congenital toxoplasmosis	Infraclinic			36	3rd trimester	Live birth		No	No	No	No				Infraclinic (age at assessment not specified)															Europe and Central Asia	France					Type II	289	242	207	158	336	169	274	356	217	176	140	111	269	93	310	15
TgH20018A		isolated strain	2003	placenta			Congenital toxoplasmosis	Mild			36	3rd trimester						Location unknown																			Europe and Central Asia	France					Type II	289	242	207	158	336	169	274	356	225	172	142	111	259	95	310	15
TgH20019A		isolated strain	2003	amniotic fluid			Congenital toxoplasmosis	No or insufficient data			14	1st trimester										No clinical information															Europe and Central Asia	France					Type II	289	242	207	156	336	169	274	356	215	174	140	111	261	95	310	15
TgH20020A		isolated strain	2003	amniotic fluid	placenta		Congenital toxoplasmosis	Infraclinic			15	1st trimester	Live birth		No	No	No	No				Infraclinic (age at assessment not specified)															Europe and Central Asia	France					Type II	289	242	207	158	336	169	274	356	215	174	140	111	271	91	314	15
TgH20021A		primary clinical sample		aqueous humour			Isolated ocular toxoplasmosis	Severe	Immunocompetent																						Bilateral	panuveitis	No (primary infection)			ocular hypertension	Undefined							NA	NA	NA	NA	NA	NA	NA	NA	NA	NA	NA	NA	NA	NA	NA	0
TgH20022A		isolated strain	2003	placenta			Congenital toxoplasmosis	Infraclinic			20-28	2nd trimester	Live birth		No	No	No	No				Infraclinic (age at assessment not specified)															Europe and Central Asia	France					Type II	289	242	207	158	336	169	274	356	229	174	142	111	261	97	310	15
TgH20023A		primary clinical sample	2003	placenta			Congenital toxoplasmosis	Infraclinic			25	2nd trimester	Live birth		No	No	No	No				Infraclinic (age at assessment not specified)															Europe and Central Asia	France						NA	NA	NA	NA	NA	NA	NA	NA	NA	NA	NA	NA	NA	NA	NA	0
TgH20024A		isolated strain	2003	amniotic fluid			Congenital toxoplasmosis	Infraclinic			23	2nd trimester	Live birth		No	No	No	No				Infraclinic (age at assessment not specified)															Europe and Central Asia	France					Type II	289	242	207	158	336	169	274	356	211	174	142	113	259	87	310	15
TgH20025A		isolated strain	2003	placenta			Congenital toxoplasmosis	Infraclinic			28	2nd trimester	Live birth		No	No	No	No				Infraclinic (age at assessment not specified)															Europe and Central Asia	France					Type II	289	242	207	158	336	169	274	356	215	174	140	121	261	97	308	15
TgH20026A		primary clinical sample	2003	placenta			Congenital toxoplasmosis	Infraclinic			33	3rd trimester	Live birth		No	No	No	No				Infraclinic (age at assessment not specified)															Europe and Central Asia	France						289	242	207	158	336	NA	NA	NA	NA	NA	NA	NA	NA	NA	NA	5
TgH20027A		isolated strain	2003	amniotic fluid			Congenital toxoplasmosis	No or insufficient data			22	2nd trimester										No clinical information															Europe and Central Asia	France					Type II	289	242	207	158	336	169	274	356	221	178	140	117	301	95	308	15
TgH20028A		isolated strain	2003	amniotic fluid			Congenital toxoplasmosis	Severe			18	2nd trimester	Termination of pregnancy	Abnormal		Yes																					Europe and Central Asia	France					Type II	289	242	207	158	336	169	274	356	227	174	140	109	265	85	310	15
TgH20029A		isolated strain	2003	amniotic fluid			Congenital toxoplasmosis	Infraclinic			27	2nd trimester	Live birth		No	No	No	No				Infraclinic (age at assessment not specified)															Europe and Central Asia	France					Type II	289	242	207	158	336	169	274	356	223	180	140	119	257	91	308	15
TgH20030A	IPP030-2003-KAN	primary clinical sample	2003	blood			Acquired toxoplasmosis in immunodeficient patients	Paucisymptomatic or asymptomatic	Immunodeficient	Chronic kidney or liver disease														Yes	fever				Primary infection								Sub-Saharan Africa	Senegal						291	248	205	160	342	NA	NA	NA	NA	NA	NA	NA	NA	NA	NA	5		Ajzenberg et al. J Infect Dis 2009;199:1155-67 (doi:10.1086/597477) [patient 73; isolate IPP-2003-KAN]
TgH20031A		isolated strain	2003	amniotic fluid			Congenital toxoplasmosis	No or insufficient data			16-24	2nd trimester										No clinical information															East Asia and Pacific	New Caledonia						289	242	205	160	336	NA	NA	NA	NA	NA	NA	NA	NA	NA	NA	5
TgH20032A		isolated strain	2003	placenta			Congenital toxoplasmosis	Severe			11	1st trimester	Pregnancy loss or death, type not documented								encephalitis																Europe and Central Asia	France					Type II	289	242	207	158	336	169	274	356	233	174	140	111	259	101	314	15
TgH20033A		isolated strain	2003	amniotic fluid	placenta		Congenital toxoplasmosis	No or insufficient data			31	3rd trimester										No clinical information															Europe and Central Asia	France					Type II	289	242	207	158	336	169	274	356	229	174	140	111	277	89	314	15
TgH20034A		isolated strain	2003	amniotic fluid			Congenital toxoplasmosis	No or insufficient data			28	2nd trimester										No clinical information															Europe and Central Asia	France					Type II	289	242	207	158	336	169	274	356	221	176	145	111	267	93	310	15
TgH20035A		isolated strain	2003	placenta			Congenital toxoplasmosis	Infraclinic			26	2nd trimester	Live birth		No	No	No	No				Infraclinic (age at assessment not specified)															Europe and Central Asia	France					Type II	289	242	207	158	336	169	274	356	231	176	140	113	285	97	312	15
TgH20036A		isolated strain	2003	placenta			Congenital toxoplasmosis	Severe			11	1st trimester									encephalitis																Europe and Central Asia	France						289	242	207	158	336	NA	NA	NA	NA	NA	NA	NA	NA	NA	NA	5
TgH20037A		isolated strain	2003	amniotic fluid			Congenital toxoplasmosis	Infraclinic			30	3rd trimester	Live birth		No	No	No	No				Infraclinic (age at assessment not specified)															Europe and Central Asia	France					Type II	289	242	207	158	336	169	274	356	213	180	140	129	265	93	310	15
TgH20038A		isolated strain	2003	placenta			Congenital toxoplasmosis	Infraclinic				2nd–3rd trimester	Live birth		No	No	No	No				Infraclinic (age at assessment not specified)															Europe and Central Asia	France					Type II	289	242	207	158	336	169	274	356	213	178	140	111	275	89	312	15
TgH20039A		isolated strain	2003	amniotic fluid			Congenital toxoplasmosis	Infraclinic			25	2nd trimester	Live birth		No	No	No	No				Infraclinic (age at assessment not specified)															Europe and Central Asia	France						NA	242	207	158	336	169	274	356	215	178	140	111	279	91	310	14
TgH20040A		isolated strain	2003	amniotic fluid			Congenital toxoplasmosis	No or insufficient data			25	2nd trimester										No clinical information															Europe and Central Asia	France					Type II	289	242	207	158	336	169	274	356	213	176	140	109	259	91	308	15
TgH20041A		primary clinical sample	2003	placenta			Congenital toxoplasmosis	Infraclinic			32	3rd trimester	Live birth		No	No	No	No				Infraclinic (age at assessment not specified)															Europe and Central Asia	France						289	242	207	158	336	NA	NA	NA	NA	NA	NA	NA	NA	NA	NA	5
TgH20042A		isolated strain	2003	placenta			Congenital toxoplasmosis	No or insufficient data			22	2nd trimester										No clinical information															Europe and Central Asia	France						289	242	207	158	336	NA	NA	NA	NA	NA	NA	NA	NA	NA	NA	5
TgH20043A		isolated strain	2003	amniotic fluid			Congenital toxoplasmosis	No or insufficient data			30	3rd trimester										No clinical information															East Asia and Pacific	New Caledonia					Type III	289	242	205	160	336	165	278	356	213	190	147	111	265	89	312	15
TgH20044A		isolated strain	2003	placenta			Congenital toxoplasmosis	Infraclinic			20	2nd trimester	Live birth		No	No	No	No				Infraclinic (age at assessment not specified)															Europe and Central Asia	France					Type II	289	242	207	158	336	169	274	356	213	178	140	111	277	87	312	15
TgH20045A		isolated strain	2003	placenta			Congenital toxoplasmosis	Infraclinic			36	3rd trimester	Live birth		No	No	No	No				Infraclinic (age at assessment not specified)															Europe and Central Asia	France						NA	NA	NA	NA	NA	NA	NA	NA	NA	NA	NA	NA	NA	NA	NA	0
TgH20046A		isolated strain	2003	placenta			Congenital toxoplasmosis	No or insufficient data			19	2nd trimester										No clinical information															Europe and Central Asia	France					Type II	289	242	207	158	336	169	274	356	237	176	140	115	265	103	310	15
TgH20047A		isolated strain	2004	amniotic fluid			Congenital toxoplasmosis	Infraclinic			25	2nd trimester	Live birth		No	No	No	No				Infraclinic (age at assessment not specified)															Europe and Central Asia	France					Type II	289	242	207	158	336	169	274	356	213	178	145	121	265	91	312	15
TgH20048A		primary clinical sample	2004	aqueous humour			Isolated ocular toxoplasmosis	No or insufficient data	Immunodeficient	Haematological malignancy																											Undefined							289	242	207	158	336	169	NA	NA	NA	NA	NA	NA	NA	NA	NA	6
TgH20049A		primary clinical sample	2004	aqueous humour			Isolated ocular toxoplasmosis	No or insufficient data																													Undefined							NA	NA	NA	NA	NA	NA	NA	NA	NA	NA	NA	NA	NA	NA	NA	0
TgH20050A		isolated strain	2004	amniotic fluid			Congenital toxoplasmosis	Infraclinic			25	2nd trimester	Live birth		No	No	No	No				Infraclinic (age at assessment not specified)															Europe and Central Asia	France					Type II	289	242	207	158	336	169	274	356	239	178	138	111	271	87	312	15
TgH20052A		primary clinical sample	2004	amniotic fluid			Congenital toxoplasmosis	Infraclinic			27	2nd trimester	Live birth		No	No	No	No				Infraclinic (age at assessment not specified)															Europe and Central Asia	France						289	242	207	158	336	NA	NA	NA	NA	NA	NA	NA	NA	NA	NA	5
TgH20053A		isolated strain	2004	amniotic fluid			Congenital toxoplasmosis	No or insufficient data			12	1st trimester										No clinical information															Europe and Central Asia	France					Type II	289	242	207	158	336	169	274	356	225	176	140	109	279	97	308	15
TgH20054A		isolated strain	2004	placenta			Congenital toxoplasmosis	Infraclinic			35	3rd trimester	Live birth		No	No	No	No				Infraclinic (age at assessment not specified)															Europe and Central Asia	France					Type II	289	242	207	158	336	169	274	356	225	178	140	111	283	83	310	15
TgH20055A		isolated strain	2004	amniotic fluid			Congenital toxoplasmosis	Severe			12	1st trimester	Termination of pregnancy	Abnormal		Yes					hydrocephalus; disseminated infection																Europe and Central Asia	France						289	242	207	158	336	NA	NA	NA	NA	NA	NA	NA	NA	NA	NA	5
TgH20056A		primary clinical sample	2004	amniotic fluid			Congenital toxoplasmosis	No or insufficient data			28	2nd trimester										No clinical information															Europe and Central Asia	France						289	242	207	158	336	NA	NA	NA	NA	NA	NA	NA	NA	NA	NA	5
TgH20057A		isolated strain	2004	placenta			Congenital toxoplasmosis	Infraclinic			32	3rd trimester	Live birth		No	No	No	No				Infraclinic (age at assessment not specified)															Europe and Central Asia	France						289	242	207	158	336	NA	NA	NA	NA	NA	NA	NA	NA	NA	NA	5
TgH20058A		primary clinical sample	2004	amniotic fluid			Congenital toxoplasmosis	No or insufficient data			18	2nd trimester										No clinical information															Europe and Central Asia	France						289	242	207	158	336	NA	NA	NA	NA	NA	NA	NA	NA	NA	NA	5
TgH20059A	IPP059-2008-BER	isolated strain	2008	blood	placenta		Congenital toxoplasmosis	Severe			29	3rd trimester	Neonatal or postnatal death					Macular	Unilateral		disseminated infection; pulmonary involvement; liver failure; cerebral atrophy																Europe and Central Asia	France					Type II	289	242	207	158	336	169	274	356	225	174	142	111	267	87	312	15		Kieffer et al. Pediatr Infect Dis J 2011;30(9) (doi:10.1097/INF.0b013e31821b8dfe)
TgH21001A		primary clinical sample	2002	amniotic fluid	placenta		Congenital toxoplasmosis	Severe			16-24	2nd trimester	Termination of pregnancy	Abnormal		Yes					hydrocephalus																Europe and Central Asia	France						289	242	207	158	NA	NA	NA	NA	NA	NA	NA	NA	NA	NA	NA	4
TgH21002A		primary clinical sample	2003	amniotic fluid			Congenital toxoplasmosis	Infraclinic			32	3rd trimester	Live birth		No	No	No	No				Infraclinic at 3 years															Europe and Central Asia	France						289	242	207	158	NA	NA	NA	NA	NA	NA	NA	NA	NA	NA	NA	4
TgH21003A	LGE003-2003-BOU	primary clinical sample	2003	brain biopsy			Acquired toxoplasmosis in immunodeficient patients	Cerebral	Immunodeficient	HIV infection													CNS														Europe and Central Asia	France						289	242	205	160	336	NA	NA	NA	NA	NA	NA	NA	NA	NA	NA	5		Ajzenberg et al. J Infect Dis 2009;199:1155-67 (doi:10.1086/597477) [patient 62; isolate LGE-2003-BOU]
TgH21004A		isolated strain	2003	placenta			Congenital toxoplasmosis	Infraclinic			29	3rd trimester	Live birth		No	No	No	No				Infraclinic at 4 years															Europe and Central Asia	France					Type II	289	242	207	158	336	169	274	356	215	178	140	111	263	83	312	15
TgH21005A	LGE005-2003-JAU	primary clinical sample	2003	vitreous humour			Isolated ocular toxoplasmosis	No or insufficient data	Immunodeficient	Haematological malignancy																											Europe and Central Asia	France						289	242	207	158	336	NA	NA	NA	NA	NA	NA	NA	NA	NA	NA	5		Fekkar et al. J Clin Microbiol 2011;49:1513-7 (doi:10.1128/JCM.02196-10) [isolate LGE005-2003-JAU (TgH21005A)]
TgH21006A		isolated strain	2004	placenta			Congenital toxoplasmosis	Mild			23	2nd trimester	Live birth					Location unknown		At birth		Lesions stable at 9 years															Europe and Central Asia	France					Type II	289	242	207	158	336	169	274	356	237	176	142	111	281	97	310	15		Ajzenberg et al. Infect Genet Evol 2015;36:511-6 (doi:10.1016/j.meegid.2015.08.025) [isolate 21006]
TgH21007A		isolated strain	2004	placenta			Congenital toxoplasmosis	Infraclinic			27	2nd trimester	Live birth		No	No	No	No				Infraclinic at birth															Europe and Central Asia	France					Type II	289	242	207	158	336	169	274	356	213	176	142	115	261	103	310	15		Ajzenberg et al. Infect Genet Evol 2015;36:511-6 (doi:10.1016/j.meegid.2015.08.025) [isolate 21007]
TgH21008A		primary clinical sample	2004	amniotic fluid	placenta		Congenital toxoplasmosis	Infraclinic			31	3rd trimester	Live birth		No	No	No	No				Infraclinic at 5 years															Europe and Central Asia	France						289	242	207	158	336	169	NA	NA	213	176	142	115	261	NA	NA	11
TgH21009A		isolated strain	2005	placenta			Congenital toxoplasmosis	Infraclinic			22-34	2nd–3rd trimester	Live birth		No	No	No	Macular	Unilateral	18 months		Status at birth not described															Europe and Central Asia	France					Type II	289	242	207	158	336	169	274	356	213	176	142	113	259	103	310	15
TgH21010A		isolated strain	2005	placenta			Congenital toxoplasmosis	Infraclinic			36	3rd trimester	Live birth		No	No	No	No				Infraclinic at 6 months															Europe and Central Asia	France					Type II	289	242	207	158	336	169	274	356	213	174	145	111	267	99	314	15		Ajzenberg et al. Infect Genet Evol 2015;36:511-6 (doi:10.1016/j.meegid.2015.08.025) [isolate 21010]
TgH21011A		isolated strain	2005	placenta			Congenital toxoplasmosis	Infraclinic			26	2nd trimester	Live birth		No	No	No	No				Infraclinic at 6 months															Europe and Central Asia	France					Type II	289	242	207	158	336	169	274	356	227	174	140	109	265	85	310	15
TgH21012A		isolated strain	2006	amniotic fluid	blood	placenta	Congenital toxoplasmosis	Mild			25	2nd trimester	Live birth		Yes			No				No retinochoroiditis at 18 months															Europe and Central Asia	France					Type II	289	242	207	158	336	169	274	356	213	176	138	137	259	109	310	15		Ajzenberg et al. Infect Genet Evol 2015;36:511-6 (doi:10.1016/j.meegid.2015.08.025) [isolate 21012]
TgH21013A		isolated strain	2006	amniotic fluid			Congenital toxoplasmosis	Infraclinic			20	2nd trimester	Live birth		No	No	No	No				Infraclinic at 5 years															Europe and Central Asia	France					Type II	289	242	207	158	336	169	274	356	213	174	140	111	267	89	312	15		Ajzenberg et al. Infect Genet Evol 2015;36:511-6 (doi:10.1016/j.meegid.2015.08.025) [isolate 21013]
TgH21015A		isolated strain	2006	cord blood	placenta		Congenital toxoplasmosis	Infraclinic			39	3rd trimester	Live birth		No	No	No	No				Infraclinic at 6 months															Europe and Central Asia	France					Type II	289	242	207	158	336	169	274	356	225	174	142	111	259	87	314	15		Ajzenberg et al. Infect Genet Evol 2015;36:511-6 (doi:10.1016/j.meegid.2015.08.025) [isolate 21015]
TgH22047A		primary clinical sample	2015	aqueous humour			Isolated ocular toxoplasmosis	Severe	Immunodeficient	Haematological malignancy																								Incomplete improvement			Europe and Central Asia	France	No		Yes		Unclassified	291	242	205	160	360	165	278	356	227	174	140	111	265	89	314	15
TgH21017B	LGE017-2008-DEB	primary clinical sample	2008	aqueous humour			Isolated ocular toxoplasmosis	No or insufficient data	Immunodeficient	Haematological malignancy																											Europe and Central Asia	France						289	242	207	158	336	169	NA	NA	215	NA	NA	NA	NA	NA	NA	7		Fekkar et al. J Clin Microbiol 2011;49:1513-7 (doi:10.1128/JCM.02196-10) [isolate LGE017-2008-DEB (TgH21017B)] | Ajzenberg et al. J Infect Dis 2009;199:1155-67 (doi:10.1086/597477) [patient 46; isolate LGE-2007-DEB]
TgH21018A		isolated strain	2007	placenta			Congenital toxoplasmosis	Infraclinic			25	2nd trimester	Live birth		No	No	No	Location unknown	Unilateral	4 months		Status at birth not described															Europe and Central Asia	France					Type II	289	242	207	158	336	169	274	356	227	178	140	111	269	89	314	15		Ajzenberg et al. Infect Genet Evol 2015;36:511-6 (doi:10.1016/j.meegid.2015.08.025) [isolate 21018]
TgH21019A		primary clinical sample	2007	amniotic fluid			Congenital toxoplasmosis	Infraclinic			39	3rd trimester	Live birth		No	No	No	No				Infraclinic at 6 years															Europe and Central Asia	France						289	NA	207	NA	NA	NA	NA	NA	NA	NA	NA	NA	NA	NA	NA	2
TgH21020A		primary clinical sample	2007	placenta			Congenital toxoplasmosis	Infraclinic			31	3rd trimester	Live birth		No	No	No	No				Infraclinic (age at assessment not specified)															Europe and Central Asia	France						NA	242	207	158	336	NA	NA	NA	NA	NA	NA	NA	NA	NA	NA	4
TgH21021A		isolated strain	2007	amniotic fluid			Congenital toxoplasmosis	Infraclinic			34	3rd trimester	Live birth		No	No	No	No				Infraclinic at 6 months															Europe and Central Asia	France					Type II	289	242	207	158	336	169	274	356	219	174	140	117	265	91	308	15		Ajzenberg et al. Infect Genet Evol 2015;36:511-6 (doi:10.1016/j.meegid.2015.08.025) [isolate 21021]
TgH21022A		isolated strain	2007	amniotic fluid			Congenital toxoplasmosis	Mild			22	2nd trimester	Live birth		Yes			No				No retinochoroiditis at 5 years															Europe and Central Asia	France						289	242	207	158	NA	169	NA	NA	NA	NA	NA	NA	NA	NA	NA	5
TgH21023A	LGE023-2007-VAN	isolated strain	2007	ascitic fluid			Acquired toxoplasmosis in immunodeficient patients	Disseminated	Immunodeficient	Haematopoietic stem cell transplantation													lung; peritoneum (ascites)	Yes													Undefined							289	242	207	158	336	169	NA	NA	NA	NA	NA	NA	NA	NA	NA	6		Ajzenberg et al. J Infect Dis 2009;199:1155-67 (doi:10.1086/597477) [patient 34; isolate LGE-2007-VAN]
TgH21024A	LGE024-2007-YAC	primary clinical sample	2007	aqueous humour			Isolated ocular toxoplasmosis	Severe	Immunocompetent																							panuveitis					Sub-Saharan Africa	Cameroon						291	248	205	160	342	165	NA	NA	NA	NA	NA	NA	NA	NA	NA	6		Fekkar et al. J Clin Microbiol 2011;49:1513-7 (doi:10.1128/JCM.02196-10) [isolate LGE024-2007-YAC (TgH21024A)]
TgH21025A		isolated strain	2008	amniotic fluid			Congenital toxoplasmosis	Infraclinic			31	3rd trimester	Live birth		No	No	No	No				Infraclinic at 4 years															Europe and Central Asia	France					Type II	289	242	207	158	336	169	274	356	213	178	147	111	277	105	314	15		Ajzenberg et al. Infect Genet Evol 2015;36:511-6 (doi:10.1016/j.meegid.2015.08.025) [isolate 21025]
TgH21026A	LGE026-2008-HAZ	primary clinical sample	2008	aqueous humour			Isolated ocular toxoplasmosis	Non-severe	Immunodeficient	Haematopoietic stem cell transplantation																							No (primary infection)				Undefined							NA	NA	NA	158	336	169	NA	NA	NA	NA	NA	NA	NA	NA	NA	3		Fekkar et al. J Clin Microbiol 2011;49:1513-7 (doi:10.1128/JCM.02196-10) [isolate LGE026-2008-HAZ (TgH21026A)]
TgH21027A		isolated strain	2008	lung biopsy			Acquired toxoplasmosis in immunodeficient patients	Disseminated	Immunodeficient	HIV infection													lung							Died							Europe and Central Asia	France						289	242	207	158	336	169	NA	NA	231	174	142	111	267	89	NA	12
TgH21028A	LGE028-LAC	primary clinical sample	2008	vitreous humour			Isolated ocular toxoplasmosis	No or insufficient data	Immunodeficient	Haematological malignancy																											Europe and Central Asia	France						289	242	207	158	336	169	NA	NA	215	NA	NA	NA	NA	NA	NA	7		Fekkar et al. J Clin Microbiol 2011;49:1513-7 (doi:10.1128/JCM.02196-10) [isolate LGE028-2008-LAC (TgH21028A)]
TgH21029A		primary clinical sample	2008	fetal brain	placenta		Congenital toxoplasmosis	Severe			5-10	1st trimester	Fetal death								disseminated infection																Europe and Central Asia	France					Type II	289	242	207	158	336	169	274	356	211	174	145	115	267	89	310	15		Ajzenberg et al. Infect Genet Evol 2015;36:511-6 (doi:10.1016/j.meegid.2015.08.025) [isolate 21029]
TgH21030B		isolated strain	2008	placenta	amniotic fluid		Congenital toxoplasmosis	Infraclinic			32	3rd trimester	Live birth		No	No	No	No				Infraclinic at 4 years															Europe and Central Asia	France					Type II	289	242	207	158	336	169	274	356	213	176	140	109	263	101	310	15		Ajzenberg et al. Infect Genet Evol 2015;36:511-6 (doi:10.1016/j.meegid.2015.08.025) [isolate 21030]
TgH21031A		primary clinical sample	2008	brain biopsy			Acquired toxoplasmosis in immunocompetent patients	Severe	Immunocompetent																		central/peripheral nervous system involvement										Europe and Central Asia	France						NA	NA	NA	NA	NA	NA	NA	NA	NA	NA	NA	NA	NA	NA	NA	0
TgH21032A		isolated strain	2008	placenta			Congenital toxoplasmosis	Infraclinic			30	3rd trimester	Live birth		No	No	No	No				Infraclinic at birth															Europe and Central Asia	France					Type II	289	242	207	158	336	169	274	356	233	174	140	111	265	95	310	15		Ajzenberg et al. Infect Genet Evol 2015;36:511-6 (doi:10.1016/j.meegid.2015.08.025) [isolate 21032]
TgH21033A		isolated strain	2008	placenta	cord blood		Congenital toxoplasmosis	Mild				Before conception	Live birth		Yes			No			ventricular asymmetry	No retinochoroiditis at 4 years															Europe and Central Asia	France					Type II	289	242	207	158	336	169	274	356	217	176	140	113	265	107	310	15		Ajzenberg et al. Infect Genet Evol 2015;36:511-6 (doi:10.1016/j.meegid.2015.08.025) [isolate 21033]
TgH21034A		isolated strain	2008	placenta			Congenital toxoplasmosis	Infraclinic			34	3rd trimester	Live birth		No	No	No	No				Infraclinic at 4 years															Europe and Central Asia	France					Type II	289	242	207	158	336	169	274	356	213	178	140	111	275	87	312	15		Ajzenberg et al. Infect Genet Evol 2015;36:511-6 (doi:10.1016/j.meegid.2015.08.025) [isolate 21034]
TgH21035A		isolated strain	2008	placenta			Congenital toxoplasmosis	Mild			32	3rd trimester	Live birth		Yes																						Europe and Central Asia	France					Type II	289	242	207	158	336	169	274	356	215	174	142	111	277	91	310	15		Ajzenberg et al. Infect Genet Evol 2015;36:511-6 (doi:10.1016/j.meegid.2015.08.025) [isolate 21035]
TgH21036A		isolated strain	2009	placenta			Congenital toxoplasmosis	Infraclinic			34	3rd trimester	Live birth		No	No	No	No				Infraclinic at 4 years															Europe and Central Asia	France					Type II	289	242	207	158	336	169	274	356	213	174	140	113	277	97	310	15		Ajzenberg et al. Infect Genet Evol 2015;36:511-6 (doi:10.1016/j.meegid.2015.08.025) [isolate 21036]
TgH21037A		primary clinical sample	2008	aqueous humour			Isolated ocular toxoplasmosis	No or insufficient data	Immunocompetent																												Europe and Central Asia	France						NA	NA	NA	NA	NA	NA	NA	NA	NA	NA	NA	NA	NA	NA	NA	0
TgH21038A		isolated strain	2009	placenta			Congenital toxoplasmosis	Infraclinic			27	2nd trimester	Live birth		No	No	No	No				Infraclinic (age at assessment not specified)															Europe and Central Asia	France					Type II	289	242	207	158	336	169	274	356	215	174	140	121	261	97	312	15		Ajzenberg et al. Infect Genet Evol 2015;36:511-6 (doi:10.1016/j.meegid.2015.08.025) [isolate 21038]
TgH21039B		isolated strain	2009	amniotic fluid			Congenital toxoplasmosis	Severe			12	1st trimester	Termination of pregnancy	Abnormal		Yes					disseminated infection; hepatosplenomegaly; ascites																Europe and Central Asia	France					Type II	289	242	207	158	336	169	274	356	215	174	140	111	273	89	312	15		Ajzenberg et al. Infect Genet Evol 2015;36:511-6 (doi:10.1016/j.meegid.2015.08.025) [isolate 21039]
TgH21040A		isolated strain	2009	amniotic fluid	placenta		Congenital toxoplasmosis	Infraclinic			31	3rd trimester	Live birth		No	No	No	No				Infraclinic (age at assessment not specified)															Europe and Central Asia	France						NA	NA	NA	NA	NA	NA	NA	NA	NA	NA	NA	NA	NA	NA	NA	0
TgH21041A		isolated strain	2009	brain biopsy			Acquired toxoplasmosis in immunodeficient patients	Cerebral	Immunodeficient	HIV infection													CNS						Reactivation								Europe and Central Asia	France						289	242	207	158	336	169	NA	NA	223	176	142	115	259	NA	NA	11
TgH21042A		primary clinical sample	2009	amniotic fluid	placenta	cord blood	Congenital toxoplasmosis	Mild			22	2nd trimester	Live birth		Yes																						Europe and Central Asia	France					Type II	289	242	207	158	336	169	274	356	213	176	140	129	263	95	310	15		Ajzenberg et al. Infect Genet Evol 2015;36:511-6 (doi:10.1016/j.meegid.2015.08.025) [isolate 21042]
TgH21043A		isolated strain	2010	amniotic fluid			Congenital toxoplasmosis	Mild			18	2nd trimester			Yes			Location unknown	Unilateral																		Europe and Central Asia	France					Type II	289	242	207	158	336	169	274	356	219	176	140	113	263	107	310	15
TgH21044A		primary clinical sample	2010	vitreous humour			Isolated ocular toxoplasmosis	Severe	Immunodeficient	Haematological malignancy																						panuveitis; retinal necrosis	Yes				Undefined							NA	NA	NA	NA	NA	NA	NA	NA	NA	NA	NA	NA	NA	NA	NA	0
TgH21045A		isolated strain	2010	amniotic fluid	placenta		Congenital toxoplasmosis	Infraclinic			34	3rd trimester	Live birth		No	No	No	No				Infraclinic (age at assessment not specified)															Europe and Central Asia	France					Type II	289	242	207	158	336	169	274	356	221	174	140	109	259	99	310	15
TgH21046A		primary clinical sample	2010	spinal cord			Acquired toxoplasmosis in immunodeficient patients	Disseminated	Immunodeficient	HIV infection													CNS						Reactivation								Europe and Central Asia	France					Type II	289	244	207	158	336	169	274	356	213	176	140	111	267	99	310	15
TgH21047A		isolated strain	2010	amniotic fluid	placenta		Congenital toxoplasmosis	Infraclinic			27	2nd trimester	Live birth		No	No	No	No				Infraclinic (age at assessment not specified)															Europe and Central Asia	France					Type II	289	242	207	158	336	169	274	356	227	174	142	111	271	89	312	15
TgH21048A		primary clinical sample	2010	placenta			Congenital toxoplasmosis	Infraclinic			29-36	3rd trimester	Live birth		No	No	No	No				Infraclinic (age at assessment not specified)															Europe and Central Asia	France						NA	NA	NA	NA	NA	NA	NA	NA	NA	NA	NA	NA	NA	NA	NA	0
TgH21049A		isolated strain	2010	placenta	cord blood		Congenital toxoplasmosis	Severe			6	1st trimester			Yes	Yes		Macular																			Europe and Central Asia	France						289	242	207	158	336	169	274	356	225	174	140	115	277	NA	312	14
TgH21050A		primary clinical sample	2010	placenta			Congenital toxoplasmosis	No or insufficient data			30	3rd trimester										No clinical information															Europe and Central Asia	France						NA	NA	NA	NA	NA	NA	NA	NA	NA	NA	NA	NA	NA	NA	NA	0
TgH21051A		primary clinical sample	2010	brain biopsy			Acquired toxoplasmosis in immunodeficient patients	Cerebral	Immunodeficient	HIV infection													CNS						Reactivation								Europe and Central Asia	France					Type II	289	242	207	158	336	169	274	356	213	176	140	113	259	99	310	15
TgH21052A		isolated strain	2011	placenta			Congenital toxoplasmosis	Infraclinic			34	3rd trimester	Live birth		No	No	No	No				Infraclinic (age at assessment not specified)															Europe and Central Asia	France					Type II	289	242	207	158	336	169	274	356	211	174	140	111	275	93	312	15
TgH21053A		isolated strain	2012	placenta	cord blood		Congenital toxoplasmosis	Infraclinic			19	2nd trimester	Live birth		No	No	No	No				Infraclinic (age at assessment not specified)															Europe and Central Asia	France					Type II	289	242	207	158	336	169	274	356	213	174	142	111	269	105	310	15
TgH21054A		primary clinical sample	2012	aqueous humour			Isolated ocular toxoplasmosis	No or insufficient data	Immunocompetent																												Europe and Central Asia	France						NA	242	NA	NA	NA	169	NA	NA	NA	NA	NA	109	NA	87	NA	4
TgH21055A		primary clinical sample	2012	cerebrospinal fluid			Acquired toxoplasmosis in immunodeficient patients	Cerebral	Immunodeficient	HIV infection													CNS						Reactivation								Europe and Central Asia	France						NA	242	207	NA	336	NA	NA	NA	NA	NA	NA	109	NA	NA	NA	4
TgH21056A		isolated strain	2012	placenta			Congenital toxoplasmosis	Infraclinic			35	3rd trimester	Live birth		No	No	No	No				Infraclinic (age at assessment not specified)															Europe and Central Asia	France					Type II	289	242	207	158	336	169	274	356	231	174	142	125	261	89	310	15
TgH21057A		isolated strain	2013	placenta	cord blood		Congenital toxoplasmosis	Infraclinic			41	3rd trimester	Live birth		No	No	No	No				Infraclinic (age at assessment not specified)															Europe and Central Asia	France					Type II	289	242	207	158	336	169	274	356	213	174	140	111	269	93	312	15
TgH21058A		isolated strain	2014	placenta	cord blood		Congenital toxoplasmosis	Infraclinic			34	3rd trimester	Live birth		No	No	No	No				Infraclinic (age at assessment not specified)															Europe and Central Asia	France					Type II	289	242	207	158	336	169	274	356	211	176	140	109	277	87	310	15
TgH21059A		isolated strain	2014	amniotic fluid			Congenital toxoplasmosis	Severe			5	1st trimester	Termination of pregnancy	Abnormal	Yes	Yes																					Europe and Central Asia	France						289	242	207	NA	NA	169	274	356	NA	174	NA	NA	261	NA	314	9
TgH21060A		isolated strain	2015	placenta			Congenital toxoplasmosis	Infraclinic					Live birth		No	No	No	No				Infraclinic (age at assessment not specified)															Europe and Central Asia	France					Type II	289	242	207	158	336	169	274	356	219	174	140	111	261	97	312	15
TgH21061A		isolated strain	2015	placenta			Congenital toxoplasmosis	Infraclinic			26	2nd trimester	Live birth		No	No	No	No				Infraclinic (age at assessment not specified)															Europe and Central Asia	France					Type II	289	242	207	158	336	169	274	356	213	178	147	115	263	105	314	15
TgH21062A		isolated strain	2015	placenta			Congenital toxoplasmosis	Infraclinic			33	3rd trimester	Live birth		No	No	No	No				Infraclinic (age at assessment not specified)															Europe and Central Asia	France					Type II	289	242	207	156	336	169	274	356	215	174	140	111	261	91	310	15
TgH21063A		primary clinical sample	2015	placenta			Congenital toxoplasmosis	Infraclinic			33	3rd trimester	Live birth		No	No	No	No				Infraclinic (age at assessment not specified)															Europe and Central Asia	France					Type II	289	242	207	158	336	169	274	356	213	174	140	113	265	119	310	15
TgH21064A		isolated strain	2015	amniotic fluid			Congenital toxoplasmosis	Infraclinic			26	2nd trimester	Live birth		No	No	No	No				Infraclinic (age at assessment not specified)															Europe and Central Asia	France					Type II	289	242	207	158	336	169	274	356	221	176	140	123	269	111	314	15
TgH21065A		isolated strain	2015	amniotic fluid			Congenital toxoplasmosis	Severe ocular			17	2nd trimester	Live birth					Macular	Unilateral																		Europe and Central Asia	France					Type II	289	242	207	158	336	169	274	356	213	174	140	117	271	99	312	15
TgH21066A		primary clinical sample	2015	vitreous humour			Isolated ocular toxoplasmosis	Severe	Immunocompetent																							panuveitis	No (primary infection)			granulomatous	Europe and Central Asia	France						NA	242	NA	NA	NA	169	274	NA	NA	176	140	111	NA	NA	NA	6
TgH21067A		primary clinical sample	2016	vitreous humour			Isolated ocular toxoplasmosis	No or insufficient data	Immunocompetent																												Europe and Central Asia	France						NA	NA	NA	NA	NA	NA	NA	NA	NA	NA	NA	NA	NA	NA	NA	0
TgH21068A		primary clinical sample	2016	brain biopsy			Acquired toxoplasmosis in immunodeficient patients	Cerebral	Immunodeficient	HIV infection													CNS														Europe and Central Asia	France					Type II	289	242	207	158	336	169	274	356	211	176	140	109	277	87	310	15
TgH21069A		primary clinical sample	2016	brain biopsy			Acquired toxoplasmosis in immunodeficient patients	Disseminated	Immunodeficient	HIV infection													CNS						Reactivation								Europe and Central Asia	France					Type II	289	242	207	158	336	169	274	356	215	176	142	113	259	107	310	15
TgH21070A		isolated strain	2016	placenta			Congenital toxoplasmosis	Severe			9	1st trimester	Fetal death																								Europe and Central Asia	France					Type II	289	244	207	158	336	169	274	356	219	176	140	115	259	97	310	15
TgH21071A		primary clinical sample	2017	aqueous humour			Isolated ocular toxoplasmosis	Severe	Immunocompetent																								Yes				Sub-Saharan Africa	Central African Republic					Africa 1	291	248	205	160	342	165	274	354	231	166	149	111	277	87	306	15
TgH21072A		isolated strain	2017	placenta			Congenital toxoplasmosis	Infraclinic			33	3rd trimester	Live birth		No	No	No	No				Infraclinic (age at assessment not specified)															Europe and Central Asia	France					Type II	289	242	207	158	336	169	274	356	213	176	142	113	259	101	310	15
TgH21073A		isolated strain	2017	amniotic fluid			Congenital toxoplasmosis	Mild			26	2nd trimester	Live birth		Yes																						Europe and Central Asia	France					Type II	289	242	207	158	336	169	274	356	227	178	140	111	271	85	310	15
TgH21074A		isolated strain	2017	placenta			Congenital toxoplasmosis	Infraclinic			24	2nd trimester	Live birth		No	No	No	No				Infraclinic (age at assessment not specified)															Europe and Central Asia	France					Type II	289	242	207	158	336	169	274	356	213	174	142	111	261	89	310	15
TgH21075A		primary clinical sample	2018	aqueous humour			Isolated ocular toxoplasmosis	Severe	Immunodeficient	Solid organ transplantation																							Yes				Europe and Central Asia	France					Africa 1	291	248	205	160	342	165	274	354	231	166	147	111	269	91	304	15
TgH21076A		primary clinical sample	2018	aqueous humour	vitreous humour		Isolated ocular toxoplasmosis	Severe	Immunodeficient	HIV infection																					Bilateral		Yes		retinal detachment		Europe and Central Asia	France						NA	242	NA	158	NA	NA	NA	NA	NA	NA	NA	NA	NA	NA	NA	2
TgH21077A		isolated strain	2018	placenta			Congenital toxoplasmosis	Infraclinic			6	1st trimester	Live birth		No	No	No	No				Infraclinic (age at assessment not specified)															Europe and Central Asia	France					Type II	289	242	207	158	336	169	274	356	215	174	140	111	261	95	314	15
TgH22049A		primary clinical sample	2016	aqueous humour			Isolated ocular toxoplasmosis	Non-severe	Immunocompetent																						Unilateral		No (primary infection)				Europe and Central Asia	France	No		Yes		Unclassified	289	242	205	164	342	169	272	356	221	170	140	117	320	101	312	15
TgH21079A		primary clinical sample	2019	broncho-alveolar lavage			Acquired toxoplasmosis in immunodeficient patients	Disseminated	Immunodeficient	Immunosuppressive or cytotoxic treatment													lung; liver; skin														Europe and Central Asia	France						NA	NA	NA	NA	NA	NA	NA	NA	215	NA	NA	NA	NA	NA	NA	1
TgH21080A		primary clinical sample	2019	aqueous humour			Isolated ocular toxoplasmosis	Severe	Immunocompetent																								Yes				Europe and Central Asia	France						289	242	207	158	336	169	NA	356	213	176	140	111	261	NA	310	13
TgH22001A	LIL001-2000-BRI	primary clinical sample	2000	broncho-alveolar lavage	blood		Acquired toxoplasmosis in immunodeficient patients	Disseminated	Immunodeficient	Haematopoietic stem cell transplantation													lung	Yes					Reactivation	Died							Europe and Central Asia	France						289	242	205+211	160	336	169	NA	NA	NA	NA	NA	NA	NA	NA	NA	5		Ajzenberg et al. J Infect Dis 2009;199:1155-67 (doi:10.1086/597477) [patient 86; isolate LIL-2000-BRI] | Delhaes et al. Bone Marrow Transplant 2010;45:580-3 (doi:10.1038/bmt.2009.167) [isolate LIL-2000-BRI]
TgH22002A	LIL002-2003-LAM	primary clinical sample	2003	broncho-alveolar lavage			Acquired toxoplasmosis in immunodeficient patients	Disseminated	Immunodeficient	Haematopoietic stem cell transplantation													lung														Europe and Central Asia	France						289	242	205	160	336	NA	NA	NA	NA	NA	NA	NA	NA	NA	NA	5		Ajzenberg et al. J Infect Dis 2009;199:1155-67 (doi:10.1086/597477) [patient 64; isolate LIL-2003-LAM] | Delhaes et al. Bone Marrow Transplant 2010;45:580-3 (doi:10.1038/bmt.2009.167) [isolate LIL-2003-LAM]
TgH14011A		isolated strain	2012	amniotic fluid			Congenital toxoplasmosis	Severe			21	2nd trimester	Termination of pregnancy	Abnormal	Yes	Yes																					Europe and Central Asia	France	No		Yes		Unclassified	289	242	205	162	334	169	272	356	227	164	142	117	334	87	308	15
TgH22022A		primary clinical sample	2013	broncho-alveolar lavage			Acquired toxoplasmosis in immunocompetent patients	Severe	Immunocompetent																	Yes		ocular toxoplasmosis	Primary infection	Improvement							Europe and Central Asia	France			Yes		Unclassified	289	246	203	162	340	167	274	356	217	170	145	119	259	89	323	15
TgH22005A		isolated strain	2005	amniotic fluid			Congenital toxoplasmosis	No or insufficient data														No clinical information															Europe and Central Asia	France						289	242	207	158	336	169	274	NA	NA	172	142	NA	271	NA	NA	10
TgH22006A		isolated strain	2006	amniotic fluid			Congenital toxoplasmosis	Infraclinic			24	2nd trimester	Live birth		No	No	No	No				Infraclinic at 3 years															Europe and Central Asia	France					Type II	289	242	207	158	336	169	274	356	225	178	140	115	263	95	308	15
TgH22007A		primary clinical sample	2005	amniotic fluid			Congenital toxoplasmosis	Severe			17	2nd trimester	Termination of pregnancy	Abnormal	Yes	Yes																					Europe and Central Asia	France						NA	242	207	158	NA	169	NA	NA	NA	NA	NA	NA	NA	NA	NA	4
TgH13117A		isolated strain	2011	blood			Acquired toxoplasmosis in immunodeficient patients	Disseminated	Immunodeficient	Immunosuppressive or cytotoxic treatment													CNS; eye	Yes					Primary infection								Europe and Central Asia	France			Yes		Unclassified	289	242	205	162	344	165	278	358	227	164	142	111	263	119	312	15
TgH22009A		primary clinical sample	2008	amniotic fluid			Congenital toxoplasmosis	Mild				Periconceptional	Live birth		Yes																						Europe and Central Asia	France						NA	NA	NA	NA	NA	NA	NA	NA	NA	NA	NA	NA	NA	NA	NA	0
TgH34022A		primary clinical sample	2012	vitreous humour			Isolated ocular toxoplasmosis	Severe	Immunocompetent																							marked inflammation; multiple foci	Yes	Incomplete improvement	retinal detachment		Undefined		Yes	Kenya, Uzbekistan and North Africa	Yes			289	242	205	162	342	169	276	358	NA	168	159	109	NA	105	308	13
TgH22011A		primary clinical sample	2008	amniotic fluid			Congenital toxoplasmosis	Severe			11-18	1st–2nd trimester	Fetal death								disseminated infection																Europe and Central Asia	France						289	242	207	158	336	169	NA	NA	213	NA	NA	NA	NA	NA	NA	7
TgH22012A		primary clinical sample	2008	aqueous humour			Isolated ocular toxoplasmosis	Non-severe	Immunodeficient	Primary or unexplained immunodeficiency																					Unilateral						Europe and Central Asia	France						NA	NA	NA	NA	NA	NA	NA	NA	NA	NA	NA	NA	NA	NA	NA	0
TgH22013A		primary clinical sample	2009	amniotic fluid			Congenital toxoplasmosis	Severe			19	2nd trimester	Termination of pregnancy																								Europe and Central Asia	France						NA	242	207	158	336	169	274	356	233	174	142	111	267	NA	NA	12
TgH22014A		isolated strain	2008	amniotic fluid			Congenital toxoplasmosis	Infraclinic			21	2nd trimester		Normal	No	No	No	No				Infraclinic antenatally (no ultrasound signs); no information at birth															Europe and Central Asia	France						NA	NA	NA	NA	NA	NA	NA	NA	NA	NA	NA	NA	NA	NA	NA	0
TgH22015A		primary clinical sample	2009	vitreous humour			Isolated ocular toxoplasmosis	Severe	Immunocompetent																						Bilateral	extensive retinochoroiditis				atypical presentation	Europe and Central Asia	France						NA	NA	NA	NA	NA	NA	NA	NA	NA	NA	NA	NA	NA	NA	NA	0
TgH23028A	LPN028-GON	isolated strain	2009	placenta			Congenital toxoplasmosis	Infraclinic			9th month of pregnancy	3rd trimester	Live birth		No	No	No	No				Infraclinic at 10 years															Europe and Central Asia	France			Yes (Imported from Brazil)		Unclassified	289	242	205	160	342	165	278	358	233	164	145	111	316	89	308	15		Pomares et al. Emerg Infect Dis 2011;17:1327-8 (doi:10.3201/eid1707.101642)
TgH22017A		isolated strain	2011	amniotic fluid	placenta		Congenital toxoplasmosis	Severe			6th month of pregnancy	2nd trimester	Termination of pregnancy	Abnormal	Yes	Yes					hydrocephalus																Europe and Central Asia	France					Type II	289	242	207	158	336	169	274	356	227	178	140	111	277	83	310	15
TgH22018A		isolated strain	2011	amniotic fluid			Congenital toxoplasmosis	No or insufficient data			29	3rd trimester										No clinical information															Europe and Central Asia	France					Type II	289	242	207	158	336	169	274	356	213	174	140	111	269	91	308	15
TgH22019A		isolated strain	2012	amniotic fluid	placenta		Congenital toxoplasmosis	Mild			20	2nd trimester	Live birth		Yes																						Europe and Central Asia	France					Type II	289	242	207	158	336	169	274	356	219	174	140	111	279	93	314	15
TgH22020A		isolated strain	2012	amniotic fluid			Congenital toxoplasmosis	No or insufficient data														Antenatal follow-up only; no clinical information															Europe and Central Asia	France					Type II	289	242	207	158	336	169	274	356	229	174	140	111	261	91	314	15
TgH22021A		isolated strain	2013	amniotic fluid			Congenital toxoplasmosis	No or insufficient data														Antenatal follow-up only; no clinical information															Europe and Central Asia	France					Type II	289	242	207	158	336	169	274	356	215	178	140	111	279	93	314	15
TgH23018A		primary clinical sample	2009	blood			no data																						Primary infection	Died							Europe and Central Asia	France			Yes		Unclassified	289	242	205	162	344	165	278	358	225	164	142	111	269	89	312	15
TgH22023A		primary clinical sample	2009	cerebrospinal fluid			Acquired toxoplasmosis in immunodeficient patients	Cerebral	Immunodeficient	HIV infection													CNS						Reactivation								Europe and Central Asia	France						NA	NA	NA	NA	336	NA	274	NA	NA	NA	140	NA	267	NA	NA	4
TgH22024A		primary clinical sample	2010	brain biopsy			Acquired toxoplasmosis in immunodeficient patients	Cerebral	Immunodeficient	HIV infection													CNS						Reactivation	Died							Europe and Central Asia	France					Type II	289	242	207	158	336	169	274	356	213	176	140	115	265	103	310	15
TgH22025A		primary clinical sample	2010	aqueous humour			Isolated ocular toxoplasmosis	Severe	Immunocompetent																							panuveitis				granulomatous	Europe and Central Asia	France						NA	242	207	NA	NA	169	NA	NA	213	NA	142	111	NA	NA	NA	6
TgH22026A		primary clinical sample	2011	blood			Acquired toxoplasmosis in immunodeficient patients	Paucisymptomatic or asymptomatic	Immunodeficient	Solid organ transplantation														Yes	fever; macrophage activation syndrome				Primary infection	Improvement							Europe and Central Asia	France					Type II	289	242	205	158	336	169	274	356	211	176	147	127	267	89	312	15
TgH22027A		primary clinical sample	2011	aqueous humour			Isolated ocular toxoplasmosis	Severe	Immunocompetent																							multiple foci	Yes				Europe and Central Asia	France						NA	NA	207	NA	336	169	274	NA	NA	174	140	109	NA	89	NA	8
TgH22028A		primary clinical sample	2011	aqueous humour			Isolated ocular toxoplasmosis	Severe	Immunocompetent																						Bilateral	panuveitis; extensive retinochoroiditis	Yes			granulomatous	Europe and Central Asia	France					Type II	289	242	207	158	336	169	274	356	225	174	142	111	263	99	310	15
TgH22029A		primary clinical sample	2011	broncho-alveolar lavage			Acquired toxoplasmosis in immunodeficient patients	Disseminated	Immunodeficient	Solid organ transplantation													lung							Died							Europe and Central Asia	France						289	NA	207	NA	NA	NA	NA	NA	NA	NA	NA	NA	NA	NA	310	3
TgH22030B		primary clinical sample	2012	broncho-alveolar lavage			Acquired toxoplasmosis in immunodeficient patients	Disseminated	Immunodeficient	Solid organ transplantation													lung						Reactivation	Died							Europe and Central Asia	France						289	242	207	158	336	169	NA	356	215	174	140	NA	279	89	312	13
TgH22031A		primary clinical sample	2012	cerebrospinal fluid			Acquired toxoplasmosis in immunodeficient patients	Cerebral	Immunodeficient	HIV infection													CNS						Reactivation	Improvement							Europe and Central Asia	France						NA	NA	NA	160	NA	165	NA	NA	NA	190	145	111	NA	NA	312	6
TgH22032A		primary clinical sample	2013	aqueous humour			Isolated ocular toxoplasmosis	Severe	Immunocompetent																								Yes				Europe and Central Asia	France						NA	NA	NA	NA	NA	NA	NA	NA	NA	NA	NA	NA	NA	NA	NA	0
TgH22033A		isolated strain	2014	amniotic fluid			Congenital toxoplasmosis	Infraclinic			29	3rd trimester	Live birth		No	No	No	No				Infraclinic (age at assessment not specified)															Europe and Central Asia	France					Type II	289	242	207	158	336	169	274	356	215	174	140	111	269	89	310	15
TgH22034A		primary clinical sample	2014	amniotic fluid			Congenital toxoplasmosis	Infraclinic			33	3rd trimester	Live birth		No	No	No	No				Infraclinic at 3 months															Europe and Central Asia	France						289	NA	NA	NA	NA	NA	NA	356	NA	NA	142	115	281	NA	NA	5
TgH22035A		primary clinical sample	2014	cerebrospinal fluid			Acquired toxoplasmosis in immunocompetent patients	Severe	Immunocompetent																		central/peripheral nervous system involvement										Europe and Central Asia	France						NA	NA	NA	NA	NA	NA	NA	NA	NA	NA	NA	NA	NA	NA	NA	0
TgH22036A		primary clinical sample	2014	cerebrospinal fluid			Acquired toxoplasmosis in immunodeficient patients	Cerebral	Immunodeficient	HIV infection													CNS														Europe and Central Asia	France						NA	NA	NA	NA	NA	NA	NA	NA	NA	NA	NA	NA	NA	NA	NA	0
TgH22037A		primary clinical sample	2014	amniotic fluid			Congenital toxoplasmosis	Mild			31	3rd trimester						Location unknown																			Europe and Central Asia	France					Type II	289	242	207	158	336	169	274	356	213	174	138	111	267	87	312	15
TgH22038A		primary clinical sample	2014	amniotic fluid			Congenital toxoplasmosis	Infraclinic			28	2nd trimester	Live birth		No	No	No	No				Infraclinic (age at assessment not specified)															Europe and Central Asia	France						NA	NA	NA	NA	NA	NA	NA	NA	NA	NA	NA	NA	NA	NA	NA	0
TgH22039A		primary clinical sample	2015	aqueous humour			Isolated ocular toxoplasmosis	No or insufficient data	Immunocompetent																												Europe and Central Asia	France						NA	NA	207	158	NA	169	NA	NA	NA	NA	NA	111	NA	NA	NA	4
TgH22040A		primary clinical sample	2015	cerebrospinal fluid			Acquired toxoplasmosis in immunodeficient patients	Cerebral	Immunodeficient	HIV infection													CNS														Europe and Central Asia	France						NA	NA	NA	NA	NA	NA	NA	NA	NA	NA	NA	NA	NA	NA	NA	0
TgH22041A		primary clinical sample	2015	blood			Congenital toxoplasmosis	No or insufficient data			31	3rd trimester										No clinical information															Europe and Central Asia	France						NA	NA	NA	NA	NA	NA	NA	NA	NA	NA	NA	NA	NA	NA	NA	0
TgH22042A		primary clinical sample	2015	cerebrospinal fluid	broncho-alveolar lavage		Acquired toxoplasmosis in immunodeficient patients	Disseminated	Immunodeficient	HIV infection													CNS; lung														Europe and Central Asia	France						289	242	207	158	NA	169	274	NA	NA	174	NA	111	NA	93	312	10
TgH22043A		primary clinical sample	2015	amniotic fluid			Congenital toxoplasmosis	Infraclinic			26	2nd trimester	Live birth		No	No	No	No				Infraclinic (age at assessment not specified)															Europe and Central Asia	France						289	242	207	158	336	169	274	356	221	NA	140	NA	271	NA	310	12
TgH22044A		primary clinical sample	2015	aqueous humour			Acquired toxoplasmosis in immunodeficient patients	Cerebral	Immunodeficient	HIV infection													CNS; eye						Reactivation								Undefined							NA	NA	NA	NA	NA	NA	NA	NA	NA	NA	NA	NA	NA	NA	NA	0
TgH22045A		primary clinical sample	2015	amniotic fluid			Congenital toxoplasmosis	Infraclinic			33	3rd trimester	Live birth		No	No	No	No				Infraclinic at birth															Europe and Central Asia	France						NA	242	NA	NA	NA	NA	NA	NA	NA	NA	146	NA	271	NA	312	4
TgH22046A		primary clinical sample	2016	blood			Congenital toxoplasmosis	Infraclinic			33	3rd trimester	Live birth		No	No	No	No				Infraclinic at birth															Europe and Central Asia	France						NA	NA	NA	NA	NA	NA	NA	NA	NA	NA	147	NA	NA	NA	NA	1
TgH20005A	IPP005-2002-URB	isolated strain	2002	blood			Congenital toxoplasmosis	Severe			33	3rd trimester	Live birth		Yes			Macular	Bilateral		disseminated infection; hepatosplenomegaly; pulmonary involvement; petechiae																Europe and Central Asia	France			Yes		Haplogroup 16	287	242	207	160	354	169	274	356	221	168	147	109	289	87	325	15	Yes	Elbez-Rubinstein et al. J Infect Dis 2009;199:280-5 (doi:10.1086/595793) [isolate IPP-2002-URB]
TgH22048A		primary clinical sample	2015	aqueous humour			Isolated ocular toxoplasmosis	No or insufficient data	Immunodeficient	Haematological malignancy																											Europe and Central Asia	France						NA	242	207	158	336	NA	NA	NA	NA	NA	NA	NA	NA	NA	NA	4
TgH14029A		primary clinical sample	2014	bone marrow			Acquired toxoplasmosis in immunodeficient patients	Disseminated	Immunodeficient	Haematopoietic stem cell transplantation														Yes	macrophage activation syndrome				Reactivation	Died							East Asia and Pacific	New Caledonia						289	242	NA	158	336	NA	NA	NA	NA	NA	NA	NA	NA	NA	NA	4
TgH22050A		primary clinical sample	2016	amniotic fluid			Congenital toxoplasmosis	Severe			13	1st trimester	Fetal death	Abnormal		Yes					ultrasound anomalies (not specified)																Europe and Central Asia	France					Type II	289	242	207	158	336	169	274	356	231	174	142	111	271	91	310	15
TgH22051A		primary clinical sample	2016	amniotic fluid			Congenital toxoplasmosis	Infraclinic			30	3rd trimester		Normal	No	No	No	No				Infraclinic antenatally (no ultrasound signs); no information at birth															Europe and Central Asia	France						NA	NA	207	158	NA	NA	NA	356	NA	172	140	NA	NA	NA	NA	5
TgH22052B		primary clinical sample	2016	brain biopsy			Acquired toxoplasmosis in immunodeficient patients	Cerebral	Immunodeficient	HIV infection													CNS														Sub-Saharan Africa	Côte d'Ivoire					Africa 1	291	248	205	160	342	165	274	354	223	166	147	111	273	89	304	15
TgH22053A		primary clinical sample	2016	aqueous humour			Isolated ocular toxoplasmosis	Non-severe	Immunocompetent																						Unilateral						Europe and Central Asia	France						289	NA	NA	NA	NA	NA	274	NA	211	NA	NA	NA	NA	NA	NA	3
TgH22054A		primary clinical sample	2016	aqueous humour			Acquired toxoplasmosis in immunocompetent patients	Paucisymptomatic	Immunocompetent																			fever; lymphadenopathy; digestive symptoms; ocular toxoplasmosis	Primary infection								Europe and Central Asia	France						NA	242	207	NA	NA	NA	NA	NA	NA	NA	140	NA	NA	NA	NA	3
TgH22055A		primary clinical sample	2016	aqueous humour			Isolated ocular toxoplasmosis	Severe	Immunodeficient	HIV infection																								Incomplete improvement			Undefined							NA	NA	205	NA	NA	NA	NA	NA	NA	NA	NA	NA	NA	NA	NA	1
TgH22056A		primary clinical sample	2016	aqueous humour			Isolated ocular toxoplasmosis	No or insufficient data	Immunocompetent																												Europe and Central Asia	France						NA	NA	NA	158	NA	NA	NA	NA	215	NA	NA	NA	NA	NA	NA	2
TgH22057A		primary clinical sample	2016	amniotic fluid			Congenital toxoplasmosis	No or insufficient data			21	2nd trimester										No clinical information															Europe and Central Asia	France						289	242	207	158	NA	NA	NA	NA	NA	NA	140	NA	NA	NA	NA	5
TgH22058A		primary clinical sample	2016	aqueous humour			Isolated ocular toxoplasmosis	No or insufficient data	Immunocompetent																												Europe and Central Asia	France					Type II	289	242	207	158	336	169	274	356	225	174	140	111	261	89	310	15
TgH22059A		primary clinical sample	2016	amniotic fluid			Congenital toxoplasmosis	No or insufficient data			34	3rd trimester										No clinical information															Europe and Central Asia	France						NA	NA	NA	158	NA	NA	NA	NA	NA	NA	NA	NA	NA	NA	NA	1
TgH22060A		primary clinical sample	2017	aqueous humour			Isolated ocular toxoplasmosis	No or insufficient data	Immunocompetent																												Europe and Central Asia	France						NA	242	207	158	NA	NA	NA	NA	NA	NA	140	117	NA	NA	NA	5
TgH22061A		primary clinical sample	2017	aqueous humour			Isolated ocular toxoplasmosis	No or insufficient data	Immunocompetent																												Undefined							NA	NA	NA	NA	NA	NA	NA	NA	NA	NA	NA	NA	NA	NA	NA	0
TgH22062A		primary clinical sample	2017	blood			Congenital toxoplasmosis	No or insufficient data													intrauterine growth restriction	No clinical information															Europe and Central Asia	France						NA	NA	NA	NA	NA	NA	NA	NA	NA	NA	NA	NA	NA	NA	NA	0
TgH22063A		primary clinical sample	2017	amniotic fluid	blood		Congenital toxoplasmosis	No or insufficient data				2nd trimester										No clinical information															Europe and Central Asia	France						NA	242	207	158	NA	NA	NA	NA	NA	174	NA	NA	NA	NA	NA	4
TgH22064A		primary clinical sample	2017	aqueous humour			Isolated ocular toxoplasmosis	No or insufficient data																													Europe and Central Asia	France						NA	242	NA	NA	NA	NA	NA	NA	NA	NA	NA	NA	NA	NA	NA	1
TgH22065A		primary clinical sample	2017	amniotic fluid			Congenital toxoplasmosis	Infraclinic			22	2nd trimester		Normal	No	No	No	No				Infraclinic antenatally (no ultrasound signs); no information at birth															Europe and Central Asia	France						289	242	207	158	336	169	274	356	213	178	140	111	281	NA	312	14
TgH22066A		primary clinical sample	2017	muscle			Acquired toxoplasmosis in immunocompetent patients	Severe	Immunocompetent																		muscle involvement (myositis/rhabdomyolysis)	asthenia / weight loss; flu-like syndrome; arthralgia / myalgia; hepatic cytolysis; ocular toxoplasmosis									Sub-Saharan Africa	Senegal	Yes	Senegal				NA	NA	205	NA	NA	NA	NA	354	NA	NA	NA	NA	NA	NA	NA	2
TgH22067A		primary clinical sample	2019	bone marrow			Acquired toxoplasmosis in immunodeficient patients	Disseminated	Immunodeficient	Haematological malignancy													CNS; lung; lymph nodes; skin	Yes	lymphadenopathy; hepatomegaly; rash / skin lesions; macrophage activation syndrome				Primary infection	Died							Europe and Central Asia	France					Type II	289	242	207	158	336	169	274	356	227	174	142	111	257	87	310	15
TgH43001A		primary clinical sample	2012	broncho-alveolar lavage			Acquired toxoplasmosis in immunodeficient patients	Disseminated	Immunodeficient	Solid organ transplantation													lung						Primary infection	Died							Undefined	France / Algeria	Yes	Algeria			Type II	289	242	207	158	336	169	274	356	219	174	140	111	277	115	308	15
TgH23001A		primary clinical sample	1997	amniotic fluid			Congenital toxoplasmosis	Mild			18-23	2nd trimester						Location unknown																			Undefined							289	242	207	158	336	NA	NA	NA	NA	NA	NA	NA	NA	NA	NA	5
TgH23002A		isolated strain	2002	amniotic fluid			Congenital toxoplasmosis	Infraclinic			8	1st trimester	Live birth		No	No	No	No				Infraclinic at 5 years															Europe and Central Asia	France					Type II	289	242	207	158	336	169	274	356	219	176	142	115	275	85	310	15		Ajzenberg et al. Infect Genet Evol 2015;36:511-6 (doi:10.1016/j.meegid.2015.08.025) [isolate 23002]
TgH23003A		isolated strain	2002	amniotic fluid			Congenital toxoplasmosis	Infraclinic			16	2nd trimester	Live birth		No	No	No	No				Infraclinic at 10 years															Undefined							289	242	207	158	336	NA	NA	NA	NA	NA	NA	NA	NA	NA	NA	5
TgH23004A		primary clinical sample	2002	amniotic fluid			Congenital toxoplasmosis	Severe ocular			21	2nd trimester	Live birth					Macular	Unilateral																		Undefined							289	242+248	207	160+162	336	NA	NA	NA	NA	NA	NA	NA	NA	NA	NA	3
TgH23005A	LPN005-FOU	primary clinical sample	2003	broncho-alveolar lavage			Acquired toxoplasmosis in immunocompetent patients	Severe	Immunocompetent																	Yes	hepatitis	fever; lymphadenopathy; hepatomegaly; splenomegaly; asthenia / weight loss; mononucleosis-like syndrome	Primary infection								Europe and Central Asia	France	No				Haplogroup 16	287	242	207	160	354	169	274	356	217	168	138	109	281	101	327	15		De Salvador-Guillouët et al. J Infect 2006;53:e47-50 (doi:10.1016/j.jinf.2005.10.026)
TgH23006A	LPN006-2003-TRE	isolated strain	2003	pleural fluid			Acquired toxoplasmosis in immunodeficient patients	Disseminated	Immunodeficient	Haematological malignancy													lung														Undefined							289	242	207	158	336	NA	NA	NA	NA	NA	NA	NA	NA	NA	NA	5		Ajzenberg et al. J Infect Dis 2009;199:1155-67 (doi:10.1086/597477) [patient 50; isolate LPN-2003-TRE]
TgH23007A		isolated strain	2004	amniotic fluid			Congenital toxoplasmosis	Severe ocular			14	1st trimester	Live birth					Macular			psychomotor delay	Lesions stable at 96 months															Europe and Central Asia	France					Type II	289	242	207	158	336	169	274	356	233	174	140	111	259	95	314	15
TgH23008A		primary clinical sample	2004	amniotic fluid	fetal brain		Congenital toxoplasmosis	Severe			13	1st trimester	Termination of pregnancy	Abnormal							disseminated infection; cardiac involvement																Europe and Central Asia	France					Type II	289	242	207	158	336	169	274	356	231	174	142	111	267	87	310	15		Ajzenberg et al. Infect Genet Evol 2015;36:511-6 (doi:10.1016/j.meegid.2015.08.025) [isolate 23008]
TgH23010A		isolated strain	2004	amniotic fluid			Congenital toxoplasmosis	Infraclinic			14	1st trimester	Live birth		No	No	No	No				Infraclinic at 3 years															Undefined	France / Madagascar					Type II	289	242	207	158	336	169	274	356	229	180	140	117	261	93	308	15
TgH23011A	LPN011-2004-ROU	isolated strain	2004	brain biopsy			Acquired toxoplasmosis in immunodeficient patients	Cerebral	Immunodeficient	HIV infection													CNS														Undefined	France / Cameroon					Type II	289	242	207	158	336	169	274	356	213	174	140	123	269	87	312	15		Ajzenberg et al. J Infect Dis 2009;199:1155-67 (doi:10.1086/597477) [patient 19; isolate LPN-2004-ROU]
TgH23012A	LPN012-2005-LUM	isolated strain	2005	bone marrow			Acquired toxoplasmosis in immunodeficient patients	Disseminated	Immunodeficient	HIV infection														Yes													Undefined							289	242	205	160	336	NA	NA	NA	NA	NA	NA	NA	NA	NA	NA	5		Ajzenberg et al. J Infect Dis 2009;199:1155-67 (doi:10.1086/597477) [patient 61; isolate LPN-2005-LUM]
TgH23013A		isolated strain	2005	amniotic fluid			Congenital toxoplasmosis	Severe			25	2nd trimester	Termination of pregnancy								encephalitis																Europe and Central Asia	France						289	242	207	158	336	NA	NA	NA	NA	NA	NA	NA	NA	NA	NA	5
TgH23014A		isolated strain	2006	fetal heart			Congenital toxoplasmosis	Severe			18	2nd trimester	Pregnancy loss or death, type not documented								disseminated infection; encephalitis; myocarditis																Europe and Central Asia	France / Portugal	Yes	Portugal			Type II	289	242	207	158	336	169	274	356	213	176	140	109	259	91	308	15		Ajzenberg et al. Infect Genet Evol 2015;36:511-6 (doi:10.1016/j.meegid.2015.08.025) [isolate 23014]
TgH23015A		primary clinical sample		aqueous humour			Isolated ocular toxoplasmosis	No or insufficient data	Immunodeficient	Haematological malignancy																											Undefined							NA	NA	NA	NA	NA	NA	NA	NA	NA	NA	NA	NA	NA	NA	NA	0
TgH23016A	LPN016-2007-BAL	primary clinical sample	2007	broncho-alveolar lavage	pleural fluid	blood	Acquired toxoplasmosis in immunodeficient patients	Disseminated	Immunodeficient	Solid organ transplantation													lung	Yes													Undefined							289	242	207	158	336	169	NA	NA	NA	NA	NA	NA	NA	NA	NA	6		Ajzenberg et al. J Infect Dis 2009;199:1155-67 (doi:10.1086/597477) [patient 42; isolate LPN-2007-BAL]
TgH23017A		isolated strain	2009	amniotic fluid			Congenital toxoplasmosis	Infraclinic			22	2nd trimester		Normal	No	No	No	No				Infraclinic antenatally (no ultrasound signs); no information at birth															Europe and Central Asia	France					Unclassified	289	242	205	160	336	165	280	356	213	188	147	111	267	89	312	15
TgH32069A		isolated strain	2006	placenta			Congenital toxoplasmosis	Severe			End of 1st trimester	1st trimester	Fetal death																								Europe and Central Asia	France					Unclassified	291	242	205	162	362	165	278	356	223	166	151	111	263	93	337	15
TgH23019A		isolated strain	2008	placenta			Congenital toxoplasmosis	Infraclinic			36	3rd trimester	Live birth		No	No	No	No				Infraclinic at 5 years															Europe and Central Asia	France					Type III	289	242	205	160	336	165	278	356	213	190	145	111	269	89	312	15
TgH23020A		isolated strain	2008	placenta			Congenital toxoplasmosis	Infraclinic			38	3rd trimester	Live birth		No	No	No	No				Infraclinic at 5 years															Europe and Central Asia	France					Type II	289	242	207	158	336	169	274	356	213	174	142	111	269	95	310	15		Ajzenberg et al. Infect Genet Evol 2015;36:511-6 (doi:10.1016/j.meegid.2015.08.025) [isolate 23020]
TgH23021A		isolated strain	2008	brain biopsy			Acquired toxoplasmosis in immunodeficient patients	Cerebral	Immunodeficient	HIV infection													CNS							Improvement							Europe and Central Asia	France / Portugal	Yes	Portugal			Type II	289	242	207	158	336	169	274	356	235	174	140	111	263	101	310	15
TgH23022A		isolated strain	2009	amniotic fluid			Congenital toxoplasmosis	Infraclinic			5	1st trimester		Normal	No	No	No	No				Infraclinic antenatally (no ultrasound signs); no information at birth															Europe and Central Asia	France					Type II	289	242	207	158	336	169	274	356	213	178	145	111	271	115	314	15		Ajzenberg et al. Infect Genet Evol 2015;36:511-6 (doi:10.1016/j.meegid.2015.08.025) [isolate 23022]
TgH23023A	LPN023-SEE	primary clinical sample		broncho-alveolar lavage			Acquired toxoplasmosis in immunodeficient patients	Disseminated	Immunodeficient	Haematological malignancy													lung														Europe and Central Asia	France						289	242	205	160	336	165	NA	NA	NA	NA	NA	NA	NA	NA	NA	6		Ajzenberg et al. J Infect Dis 2009;199:1155-67 (doi:10.1086/597477) [patient 65; isolate LPN-2002-SEE]
TgH23024A		primary clinical sample	2006	placenta			Congenital toxoplasmosis	Infraclinic			40	3rd trimester	Live birth		No	No	No	No				Infraclinic at 5 years															Europe and Central Asia	France					Type II	289	244	207	158	336	169	274	356	213	176	140	113	259	99	310	15
TgH23025A		primary clinical sample	2005	amniotic fluid			Congenital toxoplasmosis	Infraclinic			11	1st trimester	Live birth		No	No	No	No				Infraclinic at 8 years															Europe and Central Asia	France					Type II	289	242	207	158	336	169	274	356	213	174	142	111	269	107	310	15
TgH23026A		isolated strain	2009	amniotic fluid			Congenital toxoplasmosis	Infraclinic			24	2nd trimester	Live birth		No	No	No	No				Infraclinic (age at assessment not specified)															Europe and Central Asia	France					Type II	289	242	207	158	336	169	274	356	231	174	142	111	263	101	314	15
TgH23027A		isolated strain	2009	amniotic fluid			Congenital toxoplasmosis	Infraclinic			10-14	1st trimester	Live birth		No	No	No	No				Infraclinic (age at assessment not specified)															Europe and Central Asia	France					Type II	289	242	207	158	336	169	274	356	225	174	140	111	263	97	310	15
TgH42002A		primary clinical sample	2014	cerebrospinal fluid			Acquired toxoplasmosis in immunodeficient patients	Cerebral	Immunodeficient	Solid organ transplantation													CNS						Reactivation	Complete improvement							Europe and Central Asia	France						291	248	NA	160	342	NA	274	354	225	166	147	111	NA	89	NA	11
TgH23029A		primary clinical sample	2010	aqueous humour			Isolated ocular toxoplasmosis	Non-severe	Immunodeficient	Solid organ transplantation																					Unilateral						Europe and Central Asia	France						NA	NA	NA	NA	NA	NA	NA	NA	NA	NA	NA	NA	NA	NA	NA	0
TgH23030A		isolated strain	2010	amniotic fluid	placenta		Congenital toxoplasmosis	Infraclinic			33	3rd trimester	Live birth		No	No	No	No				Infraclinic (age at assessment not specified)															Europe and Central Asia	France					Type II	289	242	207	158	336	169	274	356	217	174	142	111	263	89	312	15
TgH23031A		primary clinical sample	2012	brain biopsy			Acquired toxoplasmosis in immunodeficient patients	Cerebral	Immunodeficient	Haematological malignancy													CNS							Died							Europe and Central Asia	France					Type II	289	242	207	158	336	169	274	356	219	176	138	117	263	87	310	15
TgH23032A		primary clinical sample	2012	blood			Acquired toxoplasmosis in immunodeficient patients	Disseminated	Immunodeficient	HIV infection													CNS; heart	Yes						Improvement							Europe and Central Asia	France						NA	NA	207	NA	336	169	NA	NA	NA	NA	NA	NA	NA	93	312	5
TgH23033A		isolated strain	2012	amniotic fluid			Congenital toxoplasmosis	Infraclinic			32	3rd trimester	Live birth		No	No	No	No				Infraclinic (age at assessment not specified)															Europe and Central Asia	France						289	242	207	158	336	169	274	NA	NA	NA	140	111	269	99	312	12
TgH23034A		isolated strain	2012	amniotic fluid			Congenital toxoplasmosis	Mild			29	3rd trimester	Live birth					Peripheral	Bilateral																		Europe and Central Asia	France					Type II	289	244	207	158	336	169	274	356	213	176	140	113	259	97	310	15
TgH23035A		isolated strain	2012	placenta			Congenital toxoplasmosis	Infraclinic			27	2nd trimester	Live birth		No	No	No	No				Infraclinic (age at assessment not specified)															Europe and Central Asia	France					Type II	289	242	207	158	336	169	274	356	215	174	140	111	273	83	310	15
TgH23036A		isolated strain	2012	fetal tissue			Congenital toxoplasmosis	Severe			6	1st trimester	Fetal death																								Europe and Central Asia	France						289	242	207	158	336	169	NA	NA	NA	174	140	111	265	93	312	12
TgH23037A		primary clinical sample	2012	fetal brain			Congenital toxoplasmosis	Severe			8	1st trimester	Fetal death																								Europe and Central Asia	France					Type II	289	242	207	158	336	169	274	356	213	174	140	111	273	93	312	15
TgH23038A		primary clinical sample	2013	cerebrospinal fluid			Acquired toxoplasmosis in immunodeficient patients	Cerebral	Immunodeficient	Solid organ transplantation													CNS														Europe and Central Asia	France						NA	NA	NA	NA	NA	NA	NA	NA	NA	NA	NA	NA	NA	NA	NA	0
TgH23039A		isolated strain	2013	amniotic fluid			Congenital toxoplasmosis	Infraclinic			20	2nd trimester	Live birth		No	No	No	No				Infraclinic (age at assessment not specified)															Europe and Central Asia	France					Type II	289	242	207	158	336	169	274	356	223	178	140	111	259	85	310	15
TgH23040A		isolated strain	2013	amniotic fluid			Congenital toxoplasmosis	Infraclinic			31	3rd trimester	Live birth		No	No	No	No				Infraclinic (age at assessment not specified)															Europe and Central Asia	France					Type II	289	242	207	158	336	169	274	356	227	174	142	111	261	97	310	15
TgH23041A		primary clinical sample	2013	amniotic fluid			Congenital toxoplasmosis	Infraclinic			30	3rd trimester	Live birth		No	No	No	No				Infraclinic (age at assessment not specified)															Europe and Central Asia	France						NA	NA	NA	NA	NA	NA	NA	NA	NA	NA	NA	NA	NA	NA	NA	0
TgH23042A		primary clinical sample	2013	amniotic fluid			Congenital toxoplasmosis	Infraclinic			10	1st trimester	Live birth		No	No	No	No				Infraclinic at 6 months															Europe and Central Asia	France					Type II	289	242	207	158	336	169	274	356	215	172	140	119	261	91	312	15
TgH23043A		primary clinical sample	2013	placenta			Congenital toxoplasmosis	Infraclinic					Live birth		No	No	No	No				Infraclinic at 6 months															Europe and Central Asia	France						NA	NA	NA	NA	NA	NA	NA	NA	NA	NA	NA	NA	NA	NA	NA	0
TgH23044A		primary clinical sample	2014	cerebrospinal fluid			Acquired toxoplasmosis in immunodeficient patients	Cerebral	Immunodeficient	HIV infection													CNS						Reactivation	Complete improvement							Europe and Central Asia	France						NA	NA	NA	NA	NA	NA	NA	NA	NA	NA	NA	NA	NA	NA	NA	0
TgH23045A		primary clinical sample	2014	placenta			Congenital toxoplasmosis	Infraclinic			24	2nd trimester	Live birth		No	No	No	No				Infraclinic at 3 months															Europe and Central Asia	France						289	NA	NA	NA	NA	NA	NA	356	NA	174	NA	NA	NA	NA	NA	3
TgH23046A		isolated strain	2014	broncho-alveolar lavage			Acquired toxoplasmosis in immunodeficient patients	Disseminated	Immunodeficient	HIV infection													lung						Reactivation	Incomplete improvement / worsening							Europe and Central Asia	France					Type II	289	242	207	158	336	169	274	356	225	178	140	119	257	91	308	15
TgH23047A		primary clinical sample	2014	amniotic fluid			Congenital toxoplasmosis	Mild			12	1st trimester	Live birth		Yes																						Europe and Central Asia	France						NA	NA	NA	NA	NA	NA	NA	NA	NA	NA	NA	NA	NA	NA	NA	0
TgH23048A		primary clinical sample	2014	broncho-alveolar lavage			Acquired toxoplasmosis in immunodeficient patients	Disseminated	Immunodeficient	HIV infection													CNS; lung						Reactivation								Europe and Central Asia	France						NA	NA	NA	NA	NA	NA	NA	NA	NA	NA	NA	NA	NA	NA	NA	0
TgH23049A		primary clinical sample	2014	aqueous humour			Isolated ocular toxoplasmosis	Severe	Immunodeficient	Immunosuppressive or cytotoxic treatment																					Bilateral	panuveitis	Yes				Europe and Central Asia	France					Haplogroup 16	287	242	207	160	358	169	274	356	221	168	149	109	285	87	323	15
TgH23050A		primary clinical sample	2015	aqueous humour			Isolated ocular toxoplasmosis	Severe	Immunodeficient	HIV infection																					Unilateral	retinal necrosis	Yes				Europe and Central Asia	France						NA	NA	NA	NA	NA	NA	NA	NA	NA	NA	NA	NA	NA	NA	NA	0
TgH23051A		primary clinical sample	2015	cerebrospinal fluid			Acquired toxoplasmosis in immunodeficient patients	Cerebral	Immunodeficient	HIV infection													CNS						Reactivation	Incomplete improvement / worsening							Europe and Central Asia	France						NA	242	NA	NA	336	NA	NA	NA	NA	NA	NA	111	NA	NA	NA	3
TgH23052A		isolated strain	2015	amniotic fluid			Congenital toxoplasmosis	Mild			26	2nd trimester	Live birth		Yes																						Europe and Central Asia	Monaco					Type II	289	242	207	158	336	169	274	356	211	174	140	111	261	87	308	15
TgH23053A		primary clinical sample	2015	cerebrospinal fluid			Acquired toxoplasmosis in immunodeficient patients	Cerebral	Immunodeficient	HIV infection													CNS						Reactivation	Incomplete improvement / worsening							Sub-Saharan Africa	Cameroon					Africa 4	291	242	203	156	336	165	274	354	211	176	136	111	277	99	316	15
TgH23054A		isolated strain	2015	placenta			Congenital toxoplasmosis	Infraclinic			39	3rd trimester	Live birth		No	No	No	No				Infraclinic at 3 months															Europe and Central Asia	France					Type II	289	242	207	158	336	169	274	356	213	174	140	111	269	95	312	15
TgH23055B		primary clinical sample	2015	blood			Acquired toxoplasmosis in immunodeficient patients	Disseminated	Immunodeficient	Haematological malignancy														Yes					Reactivation	Died							Europe and Central Asia	France					Type III	289	242	205	160	336	165	278	356	215	190	147	111	267	91	312	15
TgH23056A		primary clinical sample	2015	aqueous humour			Isolated ocular toxoplasmosis	Non-severe	Immunocompetent																											posterior uveitis	Undefined							NA	NA	NA	NA	NA	NA	NA	NA	NA	NA	NA	NA	NA	NA	NA	0
TgH23057A		primary clinical sample	2015	placenta	fetal tissue		Congenital toxoplasmosis	Severe			10	1st trimester	Fetal death																								Europe and Central Asia	France					Type II	289	242	207	158	336	169	274	356	213	176	142	113	259	103	310	15
TgH23058A		primary clinical sample	2016	amniotic fluid			Congenital toxoplasmosis	Infraclinic			33-39	3rd trimester	Live birth		No	No	No	No				Infraclinic (age at assessment not specified)															Europe and Central Asia	France					Type II	289	242	207	158	336	169	274	356	215	178	140	111	275	85	310	15
TgH23059A		primary clinical sample	2016	amniotic fluid			Congenital toxoplasmosis	Infraclinic			30	3rd trimester	Live birth		No	No	No	No				Infraclinic (age at assessment not specified)															Europe and Central Asia	France						NA	NA	NA	NA	NA	NA	NA	NA	NA	NA	NA	NA	NA	NA	NA	0
TgH23060B		isolated strain	2016	amniotic fluid			Congenital toxoplasmosis	Infraclinic			30	3rd trimester	Live birth		No	No	No	No				Infraclinic (age at assessment not specified)															Europe and Central Asia	France					Type II	289	242	207	158	336	169	274	356	221	178	153	125	265	85	308	15
TgH23061A		primary clinical sample	2016	aqueous humour			Isolated ocular toxoplasmosis	Severe																								panuveitis	Yes				Europe and Central Asia	France						NA	NA	207	NA	NA	169	NA	NA	NA	NA	NA	NA	NA	NA	NA	2
TgH23062A		primary clinical sample	2016	cerebrospinal fluid			Acquired toxoplasmosis in immunodeficient patients	Cerebral	Immunodeficient	HIV infection													CNS														Sub-Saharan Africa	Côte d'Ivoire / Ghana / Togo / Mali						NA	NA	205	NA	NA	NA	NA	NA	NA	NA	NA	NA	NA	NA	NA	1
TgH23063A		primary clinical sample	2017	liver			Acquired toxoplasmosis in immunodeficient patients	Disseminated	Immunodeficient	HIV infection													liver		fever				Reactivation	Complete improvement							Europe and Central Asia	Armenia						NA	NA	NA	NA	NA	NA	NA	NA	NA	NA	NA	NA	NA	NA	NA	0
TgH23065A		primary clinical sample	2018	amniotic fluid			Congenital toxoplasmosis	Severe			17	2nd trimester	Termination of pregnancy	Abnormal	Yes	Yes																					Europe and Central Asia	France					Type II	289	242	207	158	336	169	274	356	213	174	140	111	277	105	312	15
TgH23067A		primary clinical sample	2018	placenta			Congenital toxoplasmosis	Infraclinic			36	3rd trimester	Live birth		No	No	No	No				Infraclinic (age at assessment not specified)															Europe and Central Asia	France						289	242	NA	NA	NA	169	NA	NA	NA	NA	NA	NA	NA	95	312	5
TgH23068A		primary clinical sample	2018	cerebrospinal fluid			Acquired toxoplasmosis in immunodeficient patients	Cerebral	Immunodeficient	Haematopoietic stem cell transplantation													CNS						Reactivation								Europe and Central Asia	France						NA	242	NA	NA	NA	NA	NA	NA	NA	NA	NA	127	NA	NA	308	3
TgH26067A		isolated strain	2009	placenta			Congenital toxoplasmosis	Severe			8	1st trimester	Fetal death																								Europe and Central Asia	France					Type II	289	242	207	158	336	169	274	356	213	172	140	109	265	91	308	15		Ajzenberg et al. Infect Genet Evol 2015;36:511-6 (doi:10.1016/j.meegid.2015.08.025) [isolate 26067]
TgH23070A		isolated strain	2019	fetal tissue			Congenital toxoplasmosis	Severe			9	1st trimester	Fetal death																								Europe and Central Asia	France					Type II	289	242	207	158	336	169	274	356	213	176	140	111	267	89	312	15
TgH23071A		primary clinical sample	2018	amniotic fluid			Congenital toxoplasmosis	Infraclinic			32	3rd trimester	Live birth		No	No	No	No				Infraclinic (age at assessment not specified)															Europe and Central Asia	France						289	242	207	158	336	169	274	356	NA	174	142	125	267	97	308	14
TgH23072A		primary clinical sample	2019	aqueous humour			Isolated ocular toxoplasmosis	Non-severe	Immunodeficient	Haematological malignancy																					Unilateral						Europe and Central Asia	France						NA	NA	NA	NA	NA	NA	NA	NA	NA	NA	NA	NA	NA	NA	NA	0
TgH23075B		primary clinical sample	2019	brain biopsy			Acquired toxoplasmosis in immunodeficient patients	Cerebral	Immunodeficient	HIV infection													CNS						Reactivation	Died							Latin America and the Caribbean	Brazil					Unclassified	291	248	205	162	362	165	274	356	241	164	149	111	273	93	343	15
TgH23076A		primary clinical sample	2019	blood			Acquired toxoplasmosis in immunodeficient patients	Paucisymptomatic or asymptomatic	Immunodeficient	Haematopoietic stem cell transplantation														Yes	asymptomatic				Reactivation								Europe and Central Asia	France						289	NA	207	NA	336	NA	NA	NA	219	174	142	NA	263	NA	NA	7
TgH23078A		primary clinical sample	2019	cerebrospinal fluid			Acquired toxoplasmosis in immunodeficient patients	Cerebral	Immunodeficient	Haematopoietic stem cell transplantation													CNS						Reactivation								Europe and Central Asia	France					Type II	289	242	207	158	336	169	274	356	231	174	142	111	263	93	310	15
TgH23079A		primary clinical sample	2019	cerebrospinal fluid			Acquired toxoplasmosis in immunodeficient patients	Cerebral	Immunodeficient	HIV infection													CNS						Reactivation								Europe and Central Asia	France						NA	NA	NA	NA	NA	NA	NA	NA	NA	NA	NA	NA	NA	NA	NA	0
TgH23080A		primary clinical sample	2019	blood			Acquired toxoplasmosis in immunocompetent patients	No or insufficient data	Immunocompetent																				Reactivation								Europe and Central Asia	France						NA	NA	NA	NA	NA	NA	NA	NA	NA	NA	NA	NA	NA	NA	NA	0
TgH23081A		primary clinical sample	2019	placenta			Congenital toxoplasmosis	Infraclinic			29	3rd trimester	Live birth		No	No	No	No				Infraclinic (age at assessment not specified)															Europe and Central Asia	France						NA	242	NA	158	NA	169	274	NA	NA	NA	NA	NA	NA	NA	NA	4
TgH45001A		primary clinical sample		brain biopsy			Acquired toxoplasmosis in immunodeficient patients	Cerebral	Immunodeficient	HIV infection													CNS														Undefined							NA	NA	NA	NA	NA	NA	NA	NA	NA	NA	NA	NA	NA	NA	NA	0
TgH45002A		primary clinical sample		brain biopsy			Acquired toxoplasmosis in immunodeficient patients	Cerebral	Immunodeficient	HIV infection													CNS														Europe and Central Asia	France					Type II	289	242	207	158	336	169	274	356	229	174	142	111	263	103	314	15
TgH45003A		primary clinical sample		brain biopsy			Acquired toxoplasmosis in immunodeficient patients	Cerebral	Immunodeficient	HIV infection													CNS														Undefined							NA	NA	NA	NA	NA	NA	NA	NA	NA	NA	NA	NA	NA	NA	NA	0
TgH45004A		primary clinical sample		brain biopsy			Acquired toxoplasmosis in immunodeficient patients	Cerebral	Immunodeficient	HIV infection													CNS														Sub-Saharan Africa	Côte d'Ivoire						291	248	205	160	342	NA	274	NA	225	166	145	111	273	89	306	13
TgH45005A		primary clinical sample		brain biopsy			Acquired toxoplasmosis in immunodeficient patients	Cerebral	Immunodeficient	HIV infection													CNS														Undefined							NA	NA	NA	NA	NA	NA	NA	NA	NA	NA	NA	NA	NA	NA	NA	0
TgH45006A		primary clinical sample		brain biopsy			Acquired toxoplasmosis in immunodeficient patients	Cerebral	Immunodeficient	HIV infection													CNS														Sub-Saharan Africa	Gabon						291	248	205	160	342	165	274	NA	225	166	147	111	271	87	306	14
TgH45007A		primary clinical sample		brain biopsy			Acquired toxoplasmosis in immunodeficient patients	Cerebral	Immunodeficient	HIV infection													CNS														Europe and Central Asia	France						289	242	207	158	336	169	274	NA	219	174	140	117	265	91	308	14
TgH45008A		primary clinical sample		brain biopsy			Acquired toxoplasmosis in immunodeficient patients	Cerebral	Immunodeficient	HIV infection													CNS														Europe and Central Asia	France						NA	NA	NA	NA	NA	NA	NA	NA	NA	NA	NA	NA	NA	NA	NA	0
TgH45009A		primary clinical sample		brain biopsy			Acquired toxoplasmosis in immunodeficient patients	Cerebral	Immunodeficient	HIV infection													CNS														Europe and Central Asia	France						289	242	207	158	336	169	274	NA	211	174	153	111	261	93	NA	13
TgH45010A		primary clinical sample		brain biopsy			Acquired toxoplasmosis in immunodeficient patients	Cerebral	Immunodeficient	HIV infection													CNS														Undefined							NA	NA	205	160	NA	165	NA	NA	213	190	145	111	NA	89	NA	8
TgH45011A		primary clinical sample		brain biopsy			Acquired toxoplasmosis in immunodeficient patients	Cerebral	Immunodeficient	HIV infection													CNS														Undefined							NA	NA	NA	NA	NA	NA	NA	NA	NA	NA	NA	NA	NA	NA	NA	0
TgH45012A		primary clinical sample		brain biopsy			Acquired toxoplasmosis in immunodeficient patients	Cerebral	Immunodeficient	HIV infection													CNS														Europe and Central Asia	France					Type II	289	242	207	158	336	169	274	356	221	178	145	115	259	105	286	15
TgH45013A		primary clinical sample		brain biopsy			Acquired toxoplasmosis in immunodeficient patients	Cerebral	Immunodeficient	HIV infection													CNS														Europe and Central Asia	France						NA	NA	207	158	NA	169	274	NA	NA	176	140	109	259	93	312	10
TgH45014A		primary clinical sample		brain biopsy			Acquired toxoplasmosis in immunodeficient patients	Cerebral	Immunodeficient	HIV infection													CNS														Sub-Saharan Africa	Ghana					Africa 4	293	242	203	156	336	165	274	354	215	174	130	109	281	121	306	15
TgH45015A		primary clinical sample		brain biopsy			Acquired toxoplasmosis in immunodeficient patients	Cerebral	Immunodeficient	HIV infection													CNS														Sub-Saharan Africa	Mauritius						289	NA	205	160	NA	169	272	NA	233	178	142	119	NA	89	308	11
TgH45016A		primary clinical sample		brain biopsy			Acquired toxoplasmosis in immunodeficient patients	Cerebral	Immunodeficient	HIV infection													CNS														Undefined							NA	NA	NA	NA	NA	NA	NA	NA	NA	NA	NA	NA	NA	NA	NA	0
TgH45017A		primary clinical sample		brain biopsy			Acquired toxoplasmosis in immunodeficient patients	Cerebral	Immunodeficient	HIV infection													CNS														Europe and Central Asia	France						NA	242	NA	158	NA	169	274	NA	NA	NA	142	115	NA	95	NA	7
TgH45018A		primary clinical sample		brain biopsy			Acquired toxoplasmosis in immunodeficient patients	Cerebral	Immunodeficient	HIV infection													CNS														Undefined							289	242	207	158	336	169	NA	NA	213	172	140	117	NA	113	NA	11
TgH45019A		primary clinical sample		brain biopsy			Acquired toxoplasmosis in immunodeficient patients	Cerebral	Immunodeficient	HIV infection													CNS														Europe and Central Asia	France						NA	NA	NA	NA	NA	NA	NA	NA	NA	NA	NA	NA	NA	NA	NA	0
TgH45020A		primary clinical sample		brain biopsy			Acquired toxoplasmosis in immunodeficient patients	Cerebral	Immunodeficient	HIV infection													CNS														Undefined							NA	NA	NA	NA	NA	NA	NA	NA	NA	NA	NA	NA	NA	NA	NA	0
TgH45021A		primary clinical sample	2016	brain biopsy			Acquired toxoplasmosis in immunodeficient patients	Cerebral	Immunodeficient	HIV infection													CNS														Europe and Central Asia	France					Type II	289	242	207	158	336	169	274	356	213	174	140	115	277	89	308	15
TgH45022A		primary clinical sample	2016	brain biopsy			Acquired toxoplasmosis in immunodeficient patients	Cerebral	Immunodeficient														CNS														Undefined							289+291	242+248	205+207	158+160	342	165+169	274	354	215+219	166+174	142+147	111	271	89	308+310	6
TgH45023A		primary clinical sample	2017	brain biopsy			Acquired toxoplasmosis in immunodeficient patients	Cerebral	Immunodeficient														CNS														Undefined							289	242	207	158	336	169	274	NA	227	178	140	111	265	83	310	14
TgH45024A		primary clinical sample	2018	brain biopsy			Acquired toxoplasmosis in immunodeficient patients	Disseminated	Immunodeficient	HIV infection													CNS; lung														Sub-Saharan Africa	Angola					Africa 1	291	248	205	160	342	165	274	354	231	166	147	111	281	89	306	15
TgH45025A		primary clinical sample	2018	brain biopsy			Acquired toxoplasmosis in immunodeficient patients	Cerebral	Immunodeficient	Haematopoietic stem cell transplantation													CNS						Reactivation								Europe and Central Asia	France					Type II	289	242	207	158	336	169	274	356	227	176	142	109	279	87	310	15
TgH13004A		isolated strain	2005	amniotic fluid			Congenital toxoplasmosis	No or insufficient data			24	2nd trimester										No clinical information															Europe and Central Asia	France						289	242	207	158	336	165	NA	NA	NA	NA	NA	NA	NA	NA	NA	6
TgH13131A		primary clinical sample	2012	cerebrospinal fluid			Acquired toxoplasmosis in immunodeficient patients	Cerebral	Immunodeficient	HIV infection													CNS														Undefined							291	NA	205	160	NA	165	NA	NA	211	NA	142	109	277	87	NA	9
TgH45028A		primary clinical sample	2014	brain biopsy			Acquired toxoplasmosis in immunodeficient patients	Cerebral	Immunodeficient	HIV infection													CNS						Reactivation								Europe and Central Asia	France					Type II	289	242	207	158	336	169	274	356	229	174	142	111	263	97	310	15
TgH45029A		primary clinical sample	2010	brain biopsy			Acquired toxoplasmosis in immunodeficient patients	Cerebral	Immunodeficient	HIV infection													CNS						Reactivation								Europe and Central Asia	France					Type II	289	244	207	158	336	169	274	356	213	176	142	113	259	97	310	15
TgH45030A		primary clinical sample	2018	brain biopsy			Acquired toxoplasmosis in immunodeficient patients	Cerebral	Immunodeficient	HIV infection													CNS						Reactivation								Europe and Central Asia	France					Type II	289	242	207	158	336	169	274	356	231	174	142	111	263	99	314	15
TgH45032A		primary clinical sample	2014	brain biopsy			Acquired toxoplasmosis in immunodeficient patients	Cerebral	Immunodeficient	HIV infection													CNS						Reactivation								Undefined						Unclassified	289	242	205	160	342	165	274	354	225	192	147	113	271	85	308	15
TgH24001A		isolated strain	2000	amniotic fluid			Congenital toxoplasmosis	Severe			17-21	2nd trimester	Fetal death																								Latin America and the Caribbean	Brazil	Yes	Brazil			Unclassified	289	242	205	160	342	165	278	358	237	164	145	111	316	89	308	15
TgH24002A		isolated strain	2003	amniotic fluid			Congenital toxoplasmosis	Severe			11	1st trimester	Termination of pregnancy	Abnormal	Yes	Yes					disseminated infection																Europe and Central Asia	France					Type II	289	242	207	158	336	169	274	356	231	174	142	111	261	97	312	15		Ajzenberg et al. Infect Genet Evol 2015;36:511-6 (doi:10.1016/j.meegid.2015.08.025) [isolate 24002]
TgH24003A		isolated strain	2002	amniotic fluid			Congenital toxoplasmosis	Severe			21	2nd trimester	Fetal death								encephalitis																Europe and Central Asia	France					Type II	289	242	207	158	336	169	274	356	215	178	140	111	273	85	310	15		Ajzenberg et al. Infect Genet Evol 2015;36:511-6 (doi:10.1016/j.meegid.2015.08.025) [isolate 24003]
TgH24004A		isolated strain	2003	placenta			Congenital toxoplasmosis	Infraclinic			32	3rd trimester	Live birth		No	No	No	Location unknown		3 months		Status at birth not described; Lesions stable at 5 years															Europe and Central Asia	France					Type II	289	242	207	158	336	169	274	356	219	176	140	113	261	87	310	15
TgH24005A		isolated strain	2003	amniotic fluid			Congenital toxoplasmosis	Infraclinic			21	2nd trimester	Live birth		No	No	No	No				Infraclinic at 1 year															Europe and Central Asia	France					Type II	289	242	207	158	336	169	274	356	213	176	142	113	259	103	310	15		Ajzenberg et al. Infect Genet Evol 2015;36:511-6 (doi:10.1016/j.meegid.2015.08.025) [isolate 24005]
TgH24006A		isolated strain	2003	amniotic fluid	cord blood		Congenital toxoplasmosis	Severe			4-21	1st–2nd trimester	Termination of pregnancy	Abnormal		Yes					hydrocephalus; porencephaly																Europe and Central Asia	Italy					Type II	289	242	207	158	336	169	274	356	211	174	142	111	259	95	308	15
TgH24007A		isolated strain	2003	placenta			Congenital toxoplasmosis	Infraclinic			30	3rd trimester	Live birth		No	No	No	No				Infraclinic at 2 years															Europe and Central Asia	France					Type II	289	242	207	158	336	169	274	356	213	176	142	113	263	109	310	15
TgH24008A		isolated strain	2004	amniotic fluid			Congenital toxoplasmosis	Infraclinic			19	2nd trimester	Live birth		No	No	No	No				Infraclinic at 3 years															Europe and Central Asia	France					Type II	289	242	207	158	336	169	274	356	215	174	140	111	271	91	312	15
TgH24009A		isolated strain	2004	amniotic fluid	placenta		Congenital toxoplasmosis	Severe ocular			23	2nd trimester			Yes			Location unknown	Unilateral		psychomotor delay																Europe and Central Asia	France					Type II	289	242	207	158	336	169	274	356	229	178	140	111	279	85	310	15		Ajzenberg et al. Infect Genet Evol 2015;36:511-6 (doi:10.1016/j.meegid.2015.08.025) [isolate 24009]
TgH24010A	MAR010-2004-JEA	primary clinical sample	2004	sputum			Acquired toxoplasmosis in immunodeficient patients	Disseminated	Immunodeficient	Haematopoietic stem cell transplantation													lung							Improvement							Europe and Central Asia	France						289	242	207	158	336	169	NA	NA	NA	NA	NA	NA	NA	NA	NA	6		Ajzenberg et al. J Infect Dis 2009;199:1155-67 (doi:10.1086/597477) [patient 31; isolate MAR-2004-JEA]
TgH24011A		isolated strain	2004	amniotic fluid			Congenital toxoplasmosis	Infraclinic			16	2nd trimester	Live birth		No	No	No	No				Infraclinic at 6 years															Europe and Central Asia	France					Type II	289	242	207	158	336	169	274	356	211	176	140	111	269	87	308	15		Ajzenberg et al. Infect Genet Evol 2015;36:511-6 (doi:10.1016/j.meegid.2015.08.025) [isolate 24011]
TgH24012A	MAR012-2005-ABB	primary clinical sample	2005	brain biopsy			Acquired toxoplasmosis in immunodeficient patients	Disseminated	Immunodeficient	HIV infection													CNS; eye; spleen		hepatosplenomegaly												Sub-Saharan Africa	Ghana						291	248	205	160	342	NA	NA	NA	NA	NA	NA	NA	NA	NA	NA	5		Ajzenberg et al. J Infect Dis 2009;199:1155-67 (doi:10.1086/597477) [patient 67; isolate MAR-2005-ABB]
TgH24013A		isolated strain	2005	placenta			Congenital toxoplasmosis	Severe			16	2nd trimester	Fetal death																								Europe and Central Asia	France						289	242	207	158	336	NA	NA	NA	NA	NA	NA	NA	NA	NA	NA	5
TgH24014A		isolated strain	2005	amniotic fluid			Congenital toxoplasmosis	Severe ocular			28	2nd trimester	Live birth					Macular	Bilateral																		Europe and Central Asia	France					Type II	289	242	207	158	336	169	274	356	215	172	140	117	261	105	308	15
TgH24015B	MAR015-POR	primary clinical sample	2005	broncho-alveolar lavage			Acquired toxoplasmosis in immunodeficient patients	Disseminated	Immunodeficient	HIV infection													lung							Improvement							Europe and Central Asia	France						289	242	207	158	336	169	NA	NA	NA	NA	NA	NA	NA	NA	NA	6		Ajzenberg et al. J Infect Dis 2009;199:1155-67 (doi:10.1086/597477) [patient 16; isolate MAR-2005-POR]
TgH24016A		primary clinical sample	2008	pleural fluid			Acquired toxoplasmosis in immunodeficient patients	Disseminated	Immunodeficient	Haematopoietic stem cell transplantation													lung							Died							Europe and Central Asia	France						289	242	207	158	336	169	NA	NA	225	176	142	115	261	95	NA	12
TgH24017A		isolated strain	2008	amniotic fluid			Congenital toxoplasmosis	Infraclinic			21	2nd trimester	Live birth		No	No	No	No				Infraclinic at 4 years															Europe and Central Asia	France					Type II	289	242	209	158	336	169	274	356	211	174	140	115	277	91	312	15
TgH24018A		isolated strain	2008	amniotic fluid			Congenital toxoplasmosis	Severe			15	1st trimester	Termination of pregnancy	Abnormal		Yes	Yes				disseminated infection; hepatosplenomegaly; peritoneal involvement																Europe and Central Asia	France					Type II	289	242	207	158	336	169	274	356	215	174	142	111	267	87	312	15		Ajzenberg et al. Infect Genet Evol 2015;36:511-6 (doi:10.1016/j.meegid.2015.08.025) [isolate 24018]
TgH24019A		isolated strain	2008	amniotic fluid			Congenital toxoplasmosis	Infraclinic			24	2nd trimester	Live birth		No	No	No	No				Infraclinic (age at assessment not specified)															Europe and Central Asia	France					Type II	289	242	207	158	336	169	274	356	215	174	140	117	267	93	308	15		Ajzenberg et al. Infect Genet Evol 2015;36:511-6 (doi:10.1016/j.meegid.2015.08.025) [isolate 24019]
TgH24020A		primary clinical sample	2008	broncho-alveolar lavage			Acquired toxoplasmosis in immunodeficient patients	Disseminated	Immunodeficient	Haematopoietic stem cell transplantation													CNS; lung						Reactivation	Complete improvement							Sub-Saharan Africa	Réunion	Yes	Réunion				289	242	205	160	336	165	278	NA	215	190	145	111	267	87	312	14
TgH24021A		primary clinical sample	2009	brain biopsy			Acquired toxoplasmosis in immunodeficient patients	Cerebral	Immunodeficient	HIV infection													CNS							Complete improvement							Europe and Central Asia	France						289	242	207	158	336	169	NA	NA	211	176	138	113	261	97	NA	12
TgH24022A		primary clinical sample	2009	brain biopsy			Acquired toxoplasmosis in immunodeficient patients	Cerebral	Immunodeficient	HIV infection													CNS						Reactivation								Sub-Saharan Africa	Guinea					Africa 1	291	248	205	160	342	165	274	354	229	166	147	111	275	89	306	15
TgH24023A		isolated strain	2009	placenta			Congenital toxoplasmosis	Infraclinic			33	3rd trimester	Live birth		No	No	No	No				Infraclinic (age at assessment not specified)															Europe and Central Asia	France					Type II	289	242	207	158	336	169	274	356	215	178	138	111	271	95	312	15		Ajzenberg et al. Infect Genet Evol 2015;36:511-6 (doi:10.1016/j.meegid.2015.08.025) [isolate 24023]
TgH24024B		isolated strain	2009	placenta			Congenital toxoplasmosis	Infraclinic			32	3rd trimester	Live birth		No	No	No	No				Infraclinic (age at assessment not specified)															Europe and Central Asia	France					Type II	289	242	207	158	336	169	274	356	213	176	140	125	263	97	310	15		Ajzenberg et al. Infect Genet Evol 2015;36:511-6 (doi:10.1016/j.meegid.2015.08.025) [isolate 24024]
TgH24025A		primary clinical sample	2008	amniotic fluid			Congenital toxoplasmosis	Infraclinic			28	2nd trimester	Live birth		No	No	No	No				Infraclinic (age at assessment not specified)															Europe and Central Asia	France						NA	NA	NA	NA	NA	NA	NA	NA	NA	NA	NA	NA	NA	NA	NA	0
TgH24026A		primary clinical sample	2009	amniotic fluid			Congenital toxoplasmosis	Infraclinic			22	2nd trimester		Normal	No	No	No	No				Infraclinic antenatally (no ultrasound signs); no information at birth															Europe and Central Asia	France					Type II	289	242	207	158	336	169	274	356	211	174	140	111	285	95	312	15		Ajzenberg et al. Infect Genet Evol 2015;36:511-6 (doi:10.1016/j.meegid.2015.08.025) [isolate 24026]
TgH24027A		primary clinical sample	2009	amniotic fluid			Congenital toxoplasmosis	Severe			14	1st trimester	Termination of pregnancy	Abnormal		Yes					disseminated infection; hepatosplenomegaly; hydramnios																Undefined	France / USA	Yes	USA			Type II	289	242	207	158	336	169	274	356	227	174	142	111	271	97	310	15		Ajzenberg et al. Infect Genet Evol 2015;36:511-6 (doi:10.1016/j.meegid.2015.08.025) [isolate 24027]
TgH24028A		primary clinical sample	2010	lung biopsy			Acquired toxoplasmosis in immunodeficient patients	Disseminated	Immunodeficient	Haematopoietic stem cell transplantation													lung; heart	Yes	shock / multi-organ failure; ARDS / intensive care					Died							Europe and Central Asia	France					Type II	289	242	207	158	336	169	274	356	213	178	140	123	279	89	312	15
TgH24029A		primary clinical sample	2010	brain biopsy			Acquired toxoplasmosis in immunodeficient patients	Cerebral	Immunodeficient	HIV infection													CNS						Relapse								Europe and Central Asia	France					Type II	289	242	207	158	336	169	274	356	227	174	142	111	261	95	310	15
TgH24030A		isolated strain	2010	placenta			Congenital toxoplasmosis	Infraclinic			25	2nd trimester	Live birth		No	No	No	No				Infraclinic (age at assessment not specified)															Europe and Central Asia	France						NA	NA	NA	NA	NA	NA	NA	NA	NA	NA	NA	NA	NA	NA	NA	0
TgH24031A		isolated strain	2010	placenta			Congenital toxoplasmosis	Infraclinic			28	2nd trimester	Live birth		No	No	No	No				Infraclinic (age at assessment not specified)															Europe and Central Asia	France					Type II	289	242	207	158	336	169	274	356	213	178	140	115	267	101	312	15
TgH24032A		isolated strain	2010	placenta			Congenital toxoplasmosis	Infraclinic			30	3rd trimester	Live birth		No	No	No	No				Infraclinic (age at assessment not specified)															Europe and Central Asia	France						NA	NA	NA	NA	NA	NA	NA	NA	NA	NA	NA	NA	NA	NA	NA	0
TgH24033A		isolated strain	2010	placenta			Congenital toxoplasmosis	Infraclinic			26	2nd trimester	Live birth		No	No	No	No				Infraclinic (age at assessment not specified)															Europe and Central Asia	France					Type II	289	244	207	158	336	169	274	356	211	176	140	113	259	101	310	15
TgH24034A		isolated strain	2010	amniotic fluid			Congenital toxoplasmosis	Mild			19	2nd trimester	Live birth					Peripheral																			Europe and Central Asia	France					Type II	289	242	207	158	336	169	274	356	215	174	140	111	269	91	310	15
TgH24035A		isolated strain	2010	amniotic fluid			Congenital toxoplasmosis	Infraclinic			24	2nd trimester	Live birth		No	No	No	No				Infraclinic (age at assessment not specified)															Europe and Central Asia	France					Type II	289	244	207	158	336	169	274	356	213	176	140	113	259	99	310	15
TgH24036A		isolated strain	2010	amniotic fluid			Congenital toxoplasmosis	Infraclinic			28	2nd trimester	Termination of pregnancy	Normal	No	No	No	No				Infraclinic antenatally (no ultrasound signs); termination of pregnancy															Europe and Central Asia	France						NA	NA	NA	NA	NA	NA	NA	NA	NA	NA	NA	NA	NA	NA	NA	0
TgH24037A		primary clinical sample	2011	cerebrospinal fluid			Acquired toxoplasmosis in immunodeficient patients	Cerebral	Immunodeficient	HIV infection													CNS						Reactivation								Undefined							NA	NA	NA	NA	NA	NA	NA	NA	NA	NA	NA	NA	NA	NA	NA	0
TgH24038A		primary clinical sample	2011	cerebrospinal fluid			Acquired toxoplasmosis in immunodeficient patients	Cerebral	Immunodeficient	HIV infection													CNS						Reactivation								Europe and Central Asia	France						NA	NA	NA	NA	NA	NA	NA	NA	NA	NA	NA	NA	NA	NA	NA	0
TgH24039A		primary clinical sample	2011	amniotic fluid			Congenital toxoplasmosis	Mild			3	1st trimester		Abnormal	Yes																						Europe and Central Asia	France						NA	NA	NA	NA	NA	NA	NA	NA	NA	NA	NA	NA	NA	NA	NA	0
TgH24040A		primary clinical sample	2012	cerebrospinal fluid			Acquired toxoplasmosis in immunodeficient patients	Cerebral	Immunodeficient	HIV infection													CNS														Europe and Central Asia	France					Type II	289	242	207	158	336	169	274	356	219	174	145	109	261	91	308	15
TgH24041A		isolated strain	2011	placenta			Congenital toxoplasmosis	Infraclinic			35	3rd trimester	Live birth		No	No	No	No				Infraclinic (age at assessment not specified)															Europe and Central Asia	France						NA	NA	NA	NA	NA	NA	NA	NA	NA	NA	NA	NA	NA	NA	NA	0
TgH26091A		isolated strain	2010	placenta			Congenital toxoplasmosis	Infraclinic			16	2nd trimester	Live birth		No	No	No	No				Infraclinic (age at assessment not specified)															Europe and Central Asia	France					Type II	289	242	207	158	336	169	274	356	219	176	140	113	263	107	310	15
TgH24043A		primary clinical sample	2012	brain biopsy			Acquired toxoplasmosis in immunodeficient patients	Cerebral	Immunodeficient	Immunosuppressive or cytotoxic treatment													CNS						Relapse								Europe and Central Asia	France					Type II	289	242	207	158	336	169	274	356	211	176	140	113	261	101	310	15
TgH24044A		primary clinical sample	2012	aqueous humour			Isolated ocular toxoplasmosis	Severe	Immunocompetent																							marked inflammation	Yes			fever	Europe and Central Asia	France			No			287	242	207	158	358	169	274	356	NA	164	149	109	277	113	NA	13
TgH24045A		isolated strain	2012	placenta			Congenital toxoplasmosis	Infraclinic			34	3rd trimester	Live birth		No	No	No	No				Infraclinic (age at assessment not specified)															Europe and Central Asia	France					Type II	289	242	207	158	336	169	274	356	213	176	142	123	259	97	314	15
TgH24046A		isolated strain	2012	amniotic fluid			Congenital toxoplasmosis	Infraclinic			17	2nd trimester	Live birth		No	No	No	No				Infraclinic at 3 months															Sub-Saharan Africa	Mayotte			No		Unclassified	289	242	205	158	336	165	278	356	215	176	147	111	257	87	312	15
TgH24047A		primary clinical sample	2012	placenta			Congenital toxoplasmosis	Infraclinic			37	3rd trimester	Live birth		No	No	No	No				Infraclinic (age at assessment not specified)															Europe and Central Asia	France						289	242	NA	NA	336	NA	NA	NA	NA	NA	NA	NA	NA	NA	312	4
TgH24048A		isolated strain	2013	amniotic fluid			Congenital toxoplasmosis	Infraclinic			27	2nd trimester		Normal	No	No	No	No				Infraclinic antenatally (no ultrasound signs); no information at birth															Europe and Central Asia	France					Type II	289	242	207	158	336	169	274	356	215	174	140	111	281	85	312	15
TgH24049A		isolated strain	2013	placenta			Congenital toxoplasmosis	Severe ocular			30	3rd trimester	Live birth					Macular	Unilateral																		Europe and Central Asia	France					Type II	289	242	207	158	336	169	274	356	213	174	140	109	279	89	314	15
TgH24050A		isolated strain	2013	amniotic fluid			Congenital toxoplasmosis	Infraclinic			25	2nd trimester	Live birth		No	No	No	No			diaphragmatic hernia	Infraclinic (age at assessment not specified)															Europe and Central Asia	France					Type II	289	242	207	158	336	169	274	356	213	178	145	113	265	95	310	15
TgH24051A		isolated strain	2013	amniotic fluid			Congenital toxoplasmosis	Mild			19	2nd trimester	Live birth		Yes			Peripheral	Bilateral																		Europe and Central Asia	France					Unclassified	289	244	207	156	336	169	274	356	213	176	140	113	259	103	310	15
TgH24052A		isolated strain	2014	amniotic fluid			Congenital toxoplasmosis	Infraclinic			21	2nd trimester	Live birth		No	No	No	No				Infraclinic at birth															Europe and Central Asia	France					Type II	289	242	207	158	336	169	274	356	215	178	140	113	263	97	310	15
TgH24053A		isolated strain	2014	amniotic fluid			Congenital toxoplasmosis	Mild			21	2nd trimester		Abnormal	Yes																						Europe and Central Asia	France					Type II	289	242	207	158	336	169	274	356	213	176	140	109	259	91	316	15
TgH24054A		isolated strain	2015	amniotic fluid			Congenital toxoplasmosis	Infraclinic			18	2nd trimester		Normal	No	No	No	No				Infraclinic antenatally (no ultrasound signs); no information at birth															Europe and Central Asia	France						NA	NA	NA	NA	NA	NA	NA	NA	NA	NA	NA	NA	NA	NA	NA	0
TgH24055B		isolated strain	2015	amniotic fluid			Congenital toxoplasmosis	Infraclinic			29	3rd trimester	Live birth		No	No	No	No				Infraclinic (age at assessment not specified)															Europe and Central Asia	France					Type II	289	242	207	158	336	169	274	356	209	176	140	125	269	97	310	15
TgH24056A		isolated strain	2015	placenta			Congenital toxoplasmosis	Infraclinic			37	3rd trimester	Live birth		No	No	No	No				Infraclinic (age at assessment not specified)															Europe and Central Asia	France						NA	NA	NA	NA	NA	NA	NA	NA	NA	NA	NA	NA	NA	NA	NA	0
TgH24057A		isolated strain	2015	amniotic fluid			Congenital toxoplasmosis	Infraclinic			30	3rd trimester	Live birth		No	No	No	No				Infraclinic (age at assessment not specified)															Europe and Central Asia	France					Type II	289	242	207	158	336	169	274	356	215	184	140	109	283	109	310	15
TgH24058A		isolated strain	2016	amniotic fluid			Congenital toxoplasmosis	Infraclinic			29	3rd trimester	Live birth		No	No	No	No				Infraclinic (age at assessment not specified)															Europe and Central Asia	France					Type II	289	242	207	158	336	169	274	356	225	178	147	111	267	89	312	15
TgH24059A		isolated strain	2016	placenta			Congenital toxoplasmosis	Infraclinic			23	2nd trimester	Live birth		No	No	No	No				Infraclinic (age at assessment not specified)															Europe and Central Asia	France					Type II	289	242	207	158	336	169	274	356	213	174	142	109	279	87	314	15
TgH24060A		isolated strain	2016	amniotic fluid			Congenital toxoplasmosis	Infraclinic			21	2nd trimester	Live birth		No	No	No	No				Infraclinic (age at assessment not specified)															Europe and Central Asia	France					Type II	289	242	207	158	336	169	274	356	229	180	140	111	261	95	312	15
TgH24061A		primary clinical sample	2016	aqueous humour			Isolated ocular toxoplasmosis	Severe	Immunodeficient	Haematological malignancy																							Yes				Europe and Central Asia	France						NA	NA	NA	NA	NA	NA	NA	NA	NA	NA	NA	NA	NA	NA	NA	0
TgH24062A		primary clinical sample	2018	blood			Acquired toxoplasmosis in immunodeficient patients	Disseminated	Immunodeficient	Solid organ transplantation														Yes					Donor-derived (graft)	Died							Europe and Central Asia	France					Type II	289	242	207	158	336	169	274	356	227	174	142	111	263	97	314	15
TgH24063A		primary clinical sample	2019	broncho-alveolar lavage			Acquired toxoplasmosis in immunodeficient patients	Disseminated	Immunodeficient	HIV infection													lung						Primary infection								Undefined							NA	NA	NA	NA	NA	NA	NA	NA	NA	NA	NA	NA	NA	NA	NA	0
TgH25001A		isolated strain	2002	placenta			no CT				2-3	1st trimester																									Europe and Central Asia	France					Type II	289	242	207	158	336	169	274	356	215	178	140	111	259	93	312	15		Ajzenberg et al. Infect Genet Evol 2015;36:511-6 (doi:10.1016/j.meegid.2015.08.025) [isolate 25001]
TgH25002A		isolated strain	2003	placenta			Congenital toxoplasmosis	Severe			11	1st trimester	Termination of pregnancy								encephalitis																Europe and Central Asia	France					Type II	289	242	207	158	336	169	274	356	215	174	140	111	261	91	312	15		Ajzenberg et al. Infect Genet Evol 2015;36:511-6 (doi:10.1016/j.meegid.2015.08.025) [isolate 25002]
TgH25003A		isolated strain	2003	placenta			Congenital toxoplasmosis	Infraclinic			2-7	1st trimester	Live birth		No	No	No	No				Infraclinic at birth; Lost to follow-up															Europe and Central Asia	France					Type II	289	242	207	158	336	169	274	356	213	172	140	121	261	95	310	15
TgH25004A		isolated strain	2004	placenta			Congenital toxoplasmosis	Severe ocular			33	3rd trimester	Live birth					Juxtamacular	Unilateral	At birth																	Europe and Central Asia	France					Type II	289	242	207	158	336	169	274	356	219	176	140	137	265	95	310	15		Ajzenberg et al. Infect Genet Evol 2015;36:511-6 (doi:10.1016/j.meegid.2015.08.025) [isolate 25004]
TgH25005A		isolated strain	2004	placenta			Congenital toxoplasmosis	Severe			17	2nd trimester	Live birth		Yes	Yes		Location unknown				Lesions stable at 5 years															Europe and Central Asia	France					Type II	289	242	207	158	336	169	274	356	215	174	140	111	293	85	310	15
TgH25006A		isolated strain	2005	placenta			Congenital toxoplasmosis	Severe			<9	1st trimester	Termination of pregnancy	Abnormal							brain lesions																Europe and Central Asia	France					Type II	289	242	207	158	336	169	274	356	213	176	140	119	273	103	314	15		Ajzenberg et al. Infect Genet Evol 2015;36:511-6 (doi:10.1016/j.meegid.2015.08.025) [isolate 25006]
TgH25007A		isolated strain	2005	placenta			Congenital toxoplasmosis	Infraclinic			29-33	3rd trimester	Live birth		No	No	No	No				Infraclinic (age at assessment not specified)															Europe and Central Asia	France					Type II	289	242	207	158	336	169	274	356	213	178	138	111	267	85	312	15		Ajzenberg et al. Infect Genet Evol 2015;36:511-6 (doi:10.1016/j.meegid.2015.08.025) [isolate 25007]
TgH25008A		isolated strain	2005	placenta			Congenital toxoplasmosis	Infraclinic			22	2nd trimester	Live birth		No	No	No	No				Infraclinic (age at assessment not specified)															Europe and Central Asia	France					Type II	289	242	207	158	336	169	274	356	211	174	140	111	261	89	310	15		Ajzenberg et al. Infect Genet Evol 2015;36:511-6 (doi:10.1016/j.meegid.2015.08.025) [isolate 25008]
TgH25009A		isolated strain	2005	cord blood	placenta		Congenital toxoplasmosis	Infraclinic			35	3rd trimester	Live birth		No	No	No	No				Infraclinic at 9 years															Europe and Central Asia	France					Type II	289	242	207	158	336	169	274	356	211	176	149	115	289	97	308	15		Ajzenberg et al. Infect Genet Evol 2015;36:511-6 (doi:10.1016/j.meegid.2015.08.025) [isolate 25009]
TgH13169A		primary clinical sample	2014	aqueous humour			Isolated ocular toxoplasmosis	Severe	Immunocompetent																								Yes	Complete improvement			Undefined							291	NA	207	160	NA	165	NA	356	NA	NA	140	NA	NA	NA	NA	6
TgH25011A		isolated strain	2005	amniotic fluid			Congenital toxoplasmosis	Infraclinic			19	2nd trimester	Live birth		No	No	No	No				Infraclinic at 7 years															Europe and Central Asia	France						289	242	207	158	336	NA	274	356	NA	176	140	113	261	113	310	13
TgH25013A		isolated strain	2005	placenta			Congenital toxoplasmosis	Infraclinic			16-20	2nd trimester	Live birth		No	No	No	No				Infraclinic at 3 years															Europe and Central Asia	France						289	242	207	158	336	NA	NA	NA	NA	NA	NA	NA	NA	NA	NA	5
TgH25015A		isolated strain	2005	placenta			Congenital toxoplasmosis	Infraclinic			27-34	2nd–3rd trimester	Live birth		No	No	No	No				Infraclinic at 3 years															Europe and Central Asia	France					Type II	289	242	207	158	336	169	274	356	213	178	138	111	267	85	312	15
TgH25016A		primary clinical sample	2005	placenta			no CT				31	3rd trimester																									Europe and Central Asia	France						NA	NA	NA	NA	NA	NA	NA	NA	NA	NA	NA	NA	NA	NA	NA	0
TgH25017A		isolated strain	2006	placenta			Congenital toxoplasmosis	Infraclinic			30	3rd trimester	Live birth		No	No	No	No				Infraclinic at birth															Europe and Central Asia	France					Type II	289	242	207	158	336	169	274	356	215	178	140	111	257	97	310	15
TgH25018A		isolated strain	2007	amniotic fluid			Congenital toxoplasmosis	Infraclinic			20	2nd trimester	Live birth		No	No	No	No				Infraclinic at 5 years															Europe and Central Asia	France						NA	NA	NA	NA	NA	NA	NA	NA	NA	NA	NA	NA	NA	NA	NA	0
TgH25019A		isolated strain	2007	cord blood			Congenital toxoplasmosis	Infraclinic					Live birth		No	No	No	No				Infraclinic (age at assessment not specified)															Europe and Central Asia	France					Type II	289	242	207	158	336	169	274	356	213	174	142	129	275	103	310	15		Ajzenberg et al. Infect Genet Evol 2015;36:511-6 (doi:10.1016/j.meegid.2015.08.025) [isolate 25019]
TgH25020A		isolated strain	2007	placenta			Congenital toxoplasmosis	Infraclinic			36	3rd trimester	Live birth		No	No	No	No				Infraclinic at 5 years															Europe and Central Asia	France					Type II	289	242	207	158	336	169	274	356	213	174	142	111	267	97	310	15		Ajzenberg et al. Infect Genet Evol 2015;36:511-6 (doi:10.1016/j.meegid.2015.08.025) [isolate 25020]
TgH25021A		isolated strain	2007	amniotic fluid			Congenital toxoplasmosis	Infraclinic			30	3rd trimester	Live birth		No	No	No	No				Infraclinic at 5 years															Europe and Central Asia	France					Type II	289	242	207	158	336	169	274	356	225	174	142	111	263	99	310	15		Ajzenberg et al. Infect Genet Evol 2015;36:511-6 (doi:10.1016/j.meegid.2015.08.025) [isolate 25021]
TgH25022A		isolated strain	2007	cord blood			Congenital toxoplasmosis	Infraclinic			38	3rd trimester	Live birth		No	No	No	No				Infraclinic at 5 years															Europe and Central Asia	France					Type II	289	242	207	158	336	169	274	356	215	178	142	123	281	91	308	15		Ajzenberg et al. Infect Genet Evol 2015;36:511-6 (doi:10.1016/j.meegid.2015.08.025) [isolate 25022]
TgH25023A		isolated strain	2007	cord blood			Congenital toxoplasmosis	Infraclinic			33	3rd trimester	Live birth		No	No	No	No				Infraclinic at 5 years															Europe and Central Asia	France					Type II	289	242	207	158	336	169	274	356	215	174	142	115	259	97	310	15		Ajzenberg et al. Infect Genet Evol 2015;36:511-6 (doi:10.1016/j.meegid.2015.08.025) [isolate 25023]
TgH25024A		isolated strain	2007	placenta			Congenital toxoplasmosis	Infraclinic			34	3rd trimester	Live birth		No	No	No	Location unknown		5 years		Infraclinic (age at assessment not specified)															Europe and Central Asia	France					Type II	289	242	207	158	336	169	274	356	223	174	140	117	261	113	308	15		Ajzenberg et al. Infect Genet Evol 2015;36:511-6 (doi:10.1016/j.meegid.2015.08.025) [isolate 25024]
TgH13185A		primary clinical sample	2014	cerebrospinal fluid			Acquired toxoplasmosis in immunodeficient patients	Cerebral	Immunodeficient	HIV infection													CNS; eye		fever				Reactivation								Undefined	France / Haiti					Type II	289	242	207	158	336	169	274	356	233	174	142	111	261	97	310	15
TgH25026A		isolated strain	2008	placenta			no CT				32	3rd trimester																									Europe and Central Asia	France					Type II	289	242	207	158	336	169	274	356	235	176	142	111	263	97	314	15		Ajzenberg et al. Infect Genet Evol 2015;36:511-6 (doi:10.1016/j.meegid.2015.08.025) [isolate 25026]
TgH25027A		isolated strain	2008	placenta			Congenital toxoplasmosis	Infraclinic			28	2nd trimester	Live birth		No	No	No	No				Infraclinic (age at assessment not specified)															Europe and Central Asia	France					Type II	289	242	207	158	336	169	274	356	225	174	140	119	261	115	308	15		Ajzenberg et al. Infect Genet Evol 2015;36:511-6 (doi:10.1016/j.meegid.2015.08.025) [isolate 25027]
TgH25028A		isolated strain	2009	blood			Acquired toxoplasmosis in immunodeficient patients	Paucisymptomatic or asymptomatic	Immunodeficient	Haematopoietic stem cell transplantation														Yes	fever				Reactivation	Complete improvement							Europe and Central Asia	France						289	242	207	158	336	169	NA	NA	211	174	145	NA	265	NA	NA	10
TgH25029A		primary clinical sample	2009	placenta			Congenital toxoplasmosis	Infraclinic			23	2nd trimester	Live birth		No	No	No	No				Infraclinic (age at assessment not specified)															Europe and Central Asia	France						NA	NA	NA	NA	NA	NA	NA	NA	NA	NA	NA	NA	NA	NA	NA	0
TgH25030A		isolated strain	2009	placenta			Congenital toxoplasmosis	Severe ocular			18-35	2nd–3rd trimester	Live birth					Macular																			Europe and Central Asia	France					Type II	289	242	207	158	336	169	274	356	211	178	142	111	289	83	310	15		Ajzenberg et al. Infect Genet Evol 2015;36:511-6 (doi:10.1016/j.meegid.2015.08.025) [isolate 25030]
TgH25031A		isolated strain	2009	placenta	cord blood		Congenital toxoplasmosis	Infraclinic			26	2nd trimester	Live birth		No	No	No	No				Infraclinic (age at assessment not specified)															Europe and Central Asia	France					Type II	289	242	205	158	336	169	274	356	213	178	140	111	279	97	308	15
TgH25032A		isolated strain	2009	placenta			Congenital toxoplasmosis	Severe			17	2nd trimester	Termination of pregnancy	Abnormal		Yes					hydrocephalus; disseminated infection; pulmonary involvement																Europe and Central Asia	France					Type II	289	242	207	158	336	169	274	356	223	172	142	115	293	99	314	15		Ajzenberg et al. Infect Genet Evol 2015;36:511-6 (doi:10.1016/j.meegid.2015.08.025) [isolate 25032]
TgH25033A		isolated strain	2009	amniotic fluid			Congenital toxoplasmosis	Infraclinic			27	2nd trimester	Live birth		No	No	No	No				Infraclinic (age at assessment not specified)															Europe and Central Asia	France					Type II	289	242	207	158	336	169	274	356	215	174	142	111	281	97	310	15
TgH25034A		isolated strain	2009	amniotic fluid			Congenital toxoplasmosis	Infraclinic			28	2nd trimester	Live birth		No	No	No	No				Infraclinic (age at assessment not specified)															Europe and Central Asia	France					Type II	289	242	207	158	336	169	274	356	213	176	145	115	261	101	310	15
TgH25035A		isolated strain	2009	placenta			Congenital toxoplasmosis	Infraclinic			37	3rd trimester	Live birth		No	No	No	No				Infraclinic (age at assessment not specified)															Europe and Central Asia	France					Type II	289	242	207	158	336	169	274	356	215	174	140	117	261	91	312	15
TgH25036A		isolated strain	2009	placenta			Congenital toxoplasmosis	Infraclinic			30	3rd trimester	Live birth		No	No	No	No				Infraclinic (age at assessment not specified)															Europe and Central Asia	France / Russia	Yes	Russia			Type III	289	242	205	160	336	165	278	356	213	190	147	111	267	89	314	15
TgH25037A		isolated strain	2009	placenta			Congenital toxoplasmosis	Mild			20	2nd trimester	Live birth		Yes																						Europe and Central Asia	France					Type II	289	242	207	158	336	169	274	356	215	174	140	117	257	89	310	15
TgH25038A		isolated strain	2009	placenta			Congenital toxoplasmosis	Infraclinic			38	3rd trimester	Live birth		No	No	No	No				Infraclinic (age at assessment not specified)															Europe and Central Asia	France					Type II	289	242	207	158	336	169	274	356	213	178	140	111	267	103	312	15
TgH25039A		isolated strain	2010	placenta			Congenital toxoplasmosis	Infraclinic			34	3rd trimester	Live birth		No	No	No	No				Infraclinic (age at assessment not specified)															Europe and Central Asia	France					Type II	289	244	207	158	336	169	274	356	211	176	140	113	259	99	310	15
TgH25040A		isolated strain	2010	placenta			Congenital toxoplasmosis	Infraclinic			28	2nd trimester	Live birth		No	No	No	No				Infraclinic (age at assessment not specified)															Europe and Central Asia	France					Type II	289	244	207	158	336	169	274	356	211	176	140	113	259	101	310	15
TgH25041A		isolated strain	2010	blood			Acquired toxoplasmosis in immunodeficient patients	Disseminated	Immunodeficient	Haematopoietic stem cell transplantation													lung	Yes						Complete improvement							Europe and Central Asia	France						NA	NA	NA	NA	NA	NA	NA	NA	NA	NA	NA	NA	NA	NA	NA	0
TgH25042A		isolated strain	2010	placenta			Congenital toxoplasmosis	Infraclinic			26	2nd trimester	Live birth		No	No	No	No				Infraclinic (age at assessment not specified)															Europe and Central Asia	France					Type II	289	242	207	158	336	169	274	356	213	178	145	111	271	109	314	15
TgH25043A		isolated strain	2010	amniotic fluid	placenta		Congenital toxoplasmosis	Infraclinic			28-33	2nd–3rd trimester	Live birth		No	No	No	No				Infraclinic (age at assessment not specified)															Europe and Central Asia	France					Type II	289	242	207	158	336	169	274	356	215	178	142	111	273	95	314	15
TgH25044A		isolated strain	2010	blood			Acquired toxoplasmosis in immunodeficient patients	Disseminated	Immunodeficient	Haematological malignancy													lung	Yes					Relapse								Europe and Central Asia	France					Haplogroup 16	287	242	207	160	352	169	274	356	231	168	138	109	301	89	323	15
TgH25045A		isolated strain	2010	placenta			Congenital toxoplasmosis	Infraclinic			17-33	2nd–3rd trimester	Live birth		No	No	No	No				Infraclinic (age at assessment not specified)															Europe and Central Asia	France					Type II	289	242	207	158	336	169	274	356	211	174	153	111	261	91	308	15
TgH25046A		isolated strain	2010	placenta			Congenital toxoplasmosis	Infraclinic			31	3rd trimester	Live birth		No	No	No	No				Infraclinic (age at assessment not specified)															Europe and Central Asia	France			Yes		Type II	289	242	207	158	336	169	274	356	213	174	140	111	269	93	312	15
TgH25047A		isolated strain	2010	placenta			Congenital toxoplasmosis	Infraclinic			36	3rd trimester	Live birth		No	No	No	No				Infraclinic (age at assessment not specified)															Europe and Central Asia	France / Turkey	Yes	Turkey			Type II	289	242	207	158	336	169	274	356	221	176	140	125	273	91	308	15
TgH25048A		isolated strain	2010	placenta	cord blood		Congenital toxoplasmosis	Infraclinic			33	3rd trimester	Live birth		No	No	No	No				Infraclinic (age at assessment not specified)															Europe and Central Asia	France					Type II	289	242	207	158	336	169	274	356	213	174	142	131	281	107	310	15
TgH25049A		isolated strain	2011	placenta			Congenital toxoplasmosis	Infraclinic			35	3rd trimester	Live birth		No	No	No	No				Infraclinic (age at assessment not specified)															Europe and Central Asia	France					Type II	289	242	207	158	336	169	274	356	213	176	140	111	263	97	308	15
TgH25050A		primary clinical sample	2011	vitreous humour			Isolated ocular toxoplasmosis	Severe	Immunocompetent																							panuveitis					Europe and Central Asia	France			Yes			NA	NA	NA	NA	NA	NA	NA	NA	NA	NA	NA	NA	NA	NA	NA	0
TgH25051A		primary clinical sample	2011	brain biopsy			Acquired toxoplasmosis in immunodeficient patients	Cerebral	Immunodeficient	HIV infection													CNS						Reactivation								Europe and Central Asia	France						NA	NA	207	158	NA	NA	NA	NA	NA	NA	NA	113	NA	85	NA	4
TgH25052A		isolated strain	2011	placenta	cord blood		Congenital toxoplasmosis	Infraclinic			35	3rd trimester	Live birth		No	No	No	No				Infraclinic (age at assessment not specified)															Europe and Central Asia	France					Type II	289	242	207	158	336	169	274	356	215	178	140	111	277	85	310	15
TgH25053A		isolated strain	2011	placenta			Congenital toxoplasmosis	Infraclinic			31-37	3rd trimester	Live birth		No	No	No	No				Infraclinic (age at assessment not specified)															Europe and Central Asia	France					Type II	289	242	207	158	336	169	274	356	225	174	140	111	271	97	314	15
TgH25054A		isolated strain	2011	placenta	cord blood		Congenital toxoplasmosis	Infraclinic			32	3rd trimester	Live birth		No	No	No	No				Infraclinic (age at assessment not specified)															Europe and Central Asia	France			Yes		Type II	289	242	207	158	336	169	274	356	211	176	140	113	259	103	312	15
TgH25055A		isolated strain	2011	blood			Acquired toxoplasmosis in immunodeficient patients	Paucisymptomatic or asymptomatic	Immunodeficient	Haematopoietic stem cell transplantation														Yes	fever				Reactivation	Complete improvement							Europe and Central Asia	France					Type II	289	242	207	158	336	169	274	356	211	174	140	115	269	87	312	15
TgH25056A		isolated strain	2011	amniotic fluid			Congenital toxoplasmosis	Infraclinic			26	2nd trimester	Live birth		No	No	No	Macular		6 months		Status at birth not described; Lesions stable at 16 months															Europe and Central Asia	Bulgaria					Africa 4	291	242	203	156	336	165	274	354	219	174	130	109	291	99	310	15
TgH25057A		isolated strain	2012	placenta			Congenital toxoplasmosis	Infraclinic			32	3rd trimester	Live birth		No	No	No	No				Infraclinic (age at assessment not specified)															Europe and Central Asia	France					Type II	289	242	207	158	336	169	274	356	211	174	142	113	265	89	312	15
TgH25058A		primary clinical sample	2010	broncho-alveolar lavage			Acquired toxoplasmosis in immunodeficient patients	Disseminated	Immunodeficient	Solid organ transplantation													lung						Primary infection								Europe and Central Asia	France					Type II	289	242	207	158	336	169	274	356	215	174	142	111	281	91	310	15
TgH25059A		primary clinical sample	2012	blood			Acquired toxoplasmosis in immunodeficient patients	Paucisymptomatic or asymptomatic	Immunodeficient	Haematopoietic stem cell transplantation														Yes	asymptomatic												Europe and Central Asia	France						NA	NA	NA	NA	NA	NA	NA	NA	NA	NA	NA	NA	NA	NA	NA	0
TgH25060A		isolated strain	2011	placenta			Congenital toxoplasmosis	Infraclinic			28	2nd trimester	Live birth		No	No	No	No				Infraclinic (age at assessment not specified)															Europe and Central Asia	France					Type II	289	242	207	158	336	169	274	356	225	174	147	111	263	99	314	15
TgH25061A		isolated strain	2012	blood			Acquired toxoplasmosis in immunodeficient patients	Paucisymptomatic or asymptomatic	Immunodeficient	Haematopoietic stem cell transplantation														Yes	asymptomatic				Reactivation								Europe and Central Asia	France						289	242	207	158	336	NA	274	356	NA	178	140	NA	263	NA	310	11
TgH25062A		isolated strain	2012	blood			Acquired toxoplasmosis in immunodeficient patients	Paucisymptomatic or asymptomatic	Immunodeficient	Haematopoietic stem cell transplantation														Yes	fever												Europe and Central Asia	France					Type II	289	242	207	158	336	169	274	356	219	174	140	113	263	101	310	15
TgH25063A		isolated strain	2013	placenta			Congenital toxoplasmosis	Infraclinic			32	3rd trimester	Live birth		No	No	No	No				Infraclinic (age at assessment not specified)															Europe and Central Asia	France					Type II	289	242	207	158	336	169	274	356	213	174	140	111	259	93	310	15
TgH25064A		isolated strain	2013	placenta			Congenital toxoplasmosis	Infraclinic			37	3rd trimester	Live birth		No	No	No	No				Infraclinic (age at assessment not specified)															Europe and Central Asia	France					Type III	289	242	205	160	336	165	278	356	213	192	145	111	275	89	312	15
TgH25065A		isolated strain	2013	amniotic fluid			Congenital toxoplasmosis	Severe			11	1st trimester	Termination of pregnancy	Abnormal	Yes	Yes					pericardial effusion																Europe and Central Asia	France					Type II	289	242	207	158	336	169	274	356	215	174	140	111	267	93	312	15
TgH25066A		isolated strain	2013	blood			Acquired toxoplasmosis in immunodeficient patients	Disseminated	Immunodeficient	Haematopoietic stem cell transplantation														Yes					Reactivation								Europe and Central Asia	France					Type III	289	242	205	160	336	165	278	356	213	188	149	111	263	89	312	15
TgH25067A		isolated strain	2013	amniotic fluid	placenta		Congenital toxoplasmosis	Mild			22	2nd trimester	Live birth		Yes			Peripheral	Bilateral																		Europe and Central Asia	France					Type II	289	242	207	158	336	169	274	356	215	178	140	111	271	95	312	15
TgH25068A		isolated strain	2013	placenta			Congenital toxoplasmosis	Infraclinic			35	3rd trimester	Live birth		No	No	No	No				Infraclinic (age at assessment not specified)															Europe and Central Asia	France					Type II	289	242	207	158	336	169	274	356	211	176	140	127	269	95	314	15
TgH25069A		isolated strain	2014	placenta			Congenital toxoplasmosis	Infraclinic			30-36	3rd trimester	Live birth		No	No	No	No				Infraclinic at birth															Europe and Central Asia	France					Type II	289	242	207	158	336	169	274	356	233	176	140	127	273	99	314	15
TgH25070A		isolated strain	2014	placenta			Congenital toxoplasmosis	Infraclinic			27	2nd trimester	Live birth		No	No	No	No				Infraclinic (age at assessment not specified)															Europe and Central Asia	France					Type II	289	242	207	158	336	169	274	356	213	176	140	123	259	105	314	15
TgH25071A		isolated strain	2014	placenta			Congenital toxoplasmosis	Infraclinic			28	2nd trimester	Live birth		No	No	No	No				Infraclinic at birth															Europe and Central Asia	France					Type II	289	242	207	158	336	169	274	356	213	174	153	111	263	91	308	15
TgH25072A		isolated strain	2014	placenta			Congenital toxoplasmosis	Severe			12	1st trimester	Fetal death																								Europe and Central Asia	France					Type II	289	242	207	158	336	169	274	356	213	174	142	111	277	91	310	15
TgH25073A		isolated strain	2014	placenta			Congenital toxoplasmosis	Infraclinic			33-35	3rd trimester	Live birth		No	No	No	No				Infraclinic at 3 months															Undefined	France / Algeria	Yes	Algeria			Type II	289	242	207	158	336	169	274	356	219	174	140	111	279	107	308	15
TgH25074A		isolated strain	2014	placenta			Congenital toxoplasmosis	Infraclinic			34	3rd trimester	Live birth		No	No	No	No				Infraclinic at 3 months															Europe and Central Asia	France					Type II	289	242	207	158	336	169	274	356	215	174	140	113	269	91	312	15
TgH25075A		primary clinical sample	2016	amniotic fluid	placenta		Congenital toxoplasmosis	Infraclinic			27	2nd trimester	Live birth		No	No	No	No				Infraclinic at 3 months															Europe and Central Asia	France						289	242	205	NA	NA	169	274	356	NA	NA	140	NA	259	NA	312	9
TgH25076A		primary clinical sample	2016	amniotic fluid			Congenital toxoplasmosis	Infraclinic			20	2nd trimester		Normal	No	No	No	No				Infraclinic antenatally (no ultrasound signs); no information at birth															Europe and Central Asia	France						NA	242	207	158	336	NA	NA	356	215	NA	140	NA	NA	NA	314	8
TgH25077A		primary clinical sample	2016	amniotic fluid			Congenital toxoplasmosis	Mild			17	2nd trimester	Live birth		Yes																						Europe and Central Asia	France					Type II	289	244	207	158	336	169	274	356	213	176	140	113	259	107	310	15
TgH25078A		primary clinical sample	2016	brain biopsy			Acquired toxoplasmosis in immunodeficient patients	Cerebral	Immunodeficient	HIV infection													CNS						Reactivation								Europe and Central Asia	France					Type II	289	242	207	158	336	169	274	356	227	176	140	113	281	95	310	15
TgH25079A		primary clinical sample	2017	amniotic fluid			Congenital toxoplasmosis	Infraclinic			25	2nd trimester		Normal	No	No	No	No				Infraclinic antenatally (no ultrasound signs); no information at birth															Europe and Central Asia	France						289	242	207	158	336	169	NA	356	NA	174	NA	NA	NA	NA	NA	8
TgH25080A		primary clinical sample	2017	blood			Acquired toxoplasmosis in immunodeficient patients	Paucisymptomatic or asymptomatic	Immunodeficient	Haematopoietic stem cell transplantation														Yes	asymptomatic				Reactivation	Complete improvement							Europe and Central Asia	France					Type II	289	242	207	158	336	169	274	356	233	174	140	111	275	91	312	15
TgH25081A		primary clinical sample	2017	placenta			Congenital toxoplasmosis	Infraclinic			32	3rd trimester	Live birth		No	No	No	No				Infraclinic (age at assessment not specified)															Europe and Central Asia	France						289	242	NA	158	336	NA	NA	NA	NA	NA	142	121	NA	NA	NA	6
TgH25082A		primary clinical sample	2017	amniotic fluid			Congenital toxoplasmosis	Infraclinic			20	2nd trimester	Live birth		No	No	No	No				Infraclinic (age at assessment not specified)															Europe and Central Asia	France						NA	242	207	NA	NA	NA	NA	NA	NA	NA	NA	111	NA	NA	NA	3
TgH25083B		primary clinical sample	2017	placenta			Congenital toxoplasmosis	Infraclinic			35	3rd trimester	Live birth		No	No	No	No				Infraclinic (age at assessment not specified)															Europe and Central Asia	Spain						289	242	207	158	NA	169	274	356	215	174	142	111	265	89	NA	13
TgH25084A		primary clinical sample	2017	cerebrospinal fluid			Acquired toxoplasmosis in immunodeficient patients	Cerebral	Immunodeficient	Haematopoietic stem cell transplantation													CNS														Europe and Central Asia	France						NA	NA	NA	NA	NA	169	NA	356	225	NA	142	111	267	NA	NA	6
TgH25085A		primary clinical sample	2018	blood			Congenital toxoplasmosis	Infraclinic			39	3rd trimester	Live birth		No	No	No	No				Infraclinic (age at assessment not specified)															Europe and Central Asia	France						NA	NA	NA	NA	NA	NA	NA	NA	NA	NA	NA	NA	NA	NA	NA	0
TgH13194A		primary clinical sample	2017	amniotic fluid			Congenital toxoplasmosis	Infraclinic			19	2nd trimester		Normal	No	No	No	No				Infraclinic antenatally (no ultrasound signs); no information at birth															Undefined							NA	242	207	158	NA	NA	NA	NA	NA	NA	NA	NA	NA	NA	NA	3
TgH25087B		primary clinical sample	2018	placenta			Congenital toxoplasmosis	Severe			16	2nd trimester	Termination of pregnancy	Abnormal		Yes																					Europe and Central Asia	France					Type II	289	242	207	158	336	169	274	356	213	174	140	111	259	85	310	15
TgH25088A		primary clinical sample	2018	placenta			Congenital toxoplasmosis	Infraclinic			38	3rd trimester	Live birth		No	No	No	No				Infraclinic (age at assessment not specified)															Europe and Central Asia	France						289	242	207	158	336	169	274	NA	NA	NA	NA	111	NA	97	314	10
TgH25089A		primary clinical sample	2018	blood			Acquired toxoplasmosis in immunodeficient patients	Paucisymptomatic or asymptomatic	Immunodeficient	Haematopoietic stem cell transplantation														Yes	fever												Europe and Central Asia	France						NA	242	NA	NA	NA	169	NA	NA	NA	NA	NA	NA	NA	NA	NA	2
TgH25090A		primary clinical sample	2018	amniotic fluid			Congenital toxoplasmosis	Infraclinic			29	3rd trimester	Live birth		No	No	No	No				Infraclinic (age at assessment not specified)															Europe and Central Asia	France						NA	242	NA	NA	NA	NA	274	NA	NA	NA	NA	NA	NA	NA	NA	2
TgH25091A		primary clinical sample	2019	amniotic fluid			Congenital toxoplasmosis	Infraclinic			22	2nd trimester		Normal	No	No	No	No				Infraclinic antenatally (no ultrasound signs); no information at birth															Europe and Central Asia	France					Type II	289	242	207	158	336	169	274	356	215	174	140	111	271	91	312	15
TgH25092A		primary clinical sample	2019	bone marrow			Acquired toxoplasmosis in immunodeficient patients	Disseminated	Immunodeficient	Solid organ transplantation														Yes					Donor-derived (graft)								Europe and Central Asia	France					Type II	289	242	207	158	336	169	274	356	NA	174	140	121	265	91	308	14
TgH25093A		primary clinical sample	2019	placenta			Congenital toxoplasmosis	Infraclinic			12	1st trimester	Live birth		No	No	No	No				Infraclinic (age at assessment not specified)															Europe and Central Asia	France						289	242	207	NA	NA	169	274	NA	NA	NA	NA	NA	NA	NA	NA	5
TgH25094A		primary clinical sample	2019	amniotic fluid			Congenital toxoplasmosis	Infraclinic			31	3rd trimester		Normal	No	No	No	No				Infraclinic antenatally (no ultrasound signs); no information at birth															Europe and Central Asia	France						289	NA	207	NA	NA	169	NA	356	213	174	140	111	257	NA	310	10
TgH25095A		primary clinical sample	2019	amniotic fluid			Congenital toxoplasmosis	Infraclinic			31	3rd trimester		Normal	No	No	No	No				Infraclinic antenatally (no ultrasound signs); no information at birth															Europe and Central Asia	France					Type II	289	242	207	158	336	169	274	356	213	178	142	111	289	87	310	15
TgH26001A		isolated strain	2002	amniotic fluid			Congenital toxoplasmosis	Severe			10-12	1st trimester	Termination of pregnancy	Abnormal							disseminated infection; hepatosplenomegaly																Europe and Central Asia	France					Type II	289	242	207	158	336	169	274	356	213	180	142	113	265	87	310	15		Ajzenberg et al. Infect Genet Evol 2015;36:511-6 (doi:10.1016/j.meegid.2015.08.025) [isolate 26001]
TgH26002A		isolated strain	2002	placenta			Congenital toxoplasmosis	Infraclinic			39	3rd trimester	Live birth		No	No	No	No				Infraclinic (age at assessment not specified)															Europe and Central Asia	France					Type II	289	242	207	158	336	169	274	356	215	174	142	111	297	95	310	15		Ajzenberg et al. Infect Genet Evol 2015;36:511-6 (doi:10.1016/j.meegid.2015.08.025) [isolate 26002]
TgH26003A		isolated strain	2002	amniotic fluid			Congenital toxoplasmosis	Infraclinic			32	3rd trimester	Live birth		No	No	No	No				Infraclinic (age at assessment not specified)															Europe and Central Asia	France					Type II	289	242	207	158	336	169	274	356	221	178	140	115	277	105	310	15		Ajzenberg et al. Infect Genet Evol 2015;36:511-6 (doi:10.1016/j.meegid.2015.08.025) [isolate 26003]
TgH26004A		isolated strain	2002	placenta			Congenital toxoplasmosis	Infraclinic			>26	2nd–3rd trimester	Live birth		No	No	No	No				Infraclinic (age at assessment not specified)															Europe and Central Asia	France					Type II	289	242	207	158	336	169	274	356	213	176	140	135	259	97	310	15		Ajzenberg et al. Infect Genet Evol 2015;36:511-6 (doi:10.1016/j.meegid.2015.08.025) [isolate 26004]
TgH26005A		isolated strain	2002	placenta			Congenital toxoplasmosis	Infraclinic			36	3rd trimester	Live birth		No	No	No	No				Infraclinic (age at assessment not specified)															Europe and Central Asia	France					Type II	289	242	207	158	336	169	274	356	237	174	140	121	267	103	308	15		Ajzenberg et al. Infect Genet Evol 2015;36:511-6 (doi:10.1016/j.meegid.2015.08.025) [isolate 26005]
TgH26006A		isolated strain	2002	placenta			Congenital toxoplasmosis	Infraclinic					Live birth		No	No	No	No				Infraclinic (age at assessment not specified)															Europe and Central Asia	France						289	242	207	158	336	169	NA	NA	NA	NA	NA	NA	271	NA	310	8
TgH26007A		isolated strain	2003	placenta			Congenital toxoplasmosis	Infraclinic			15	1st trimester	Live birth		No	No	No	No				Infraclinic (age at assessment not specified)															Europe and Central Asia	France					Type II	289	242	207	158	336	169	274	356	225	176	140	111	261	107	310	15		Ajzenberg et al. Infect Genet Evol 2015;36:511-6 (doi:10.1016/j.meegid.2015.08.025) [isolate 26007]
TgH26008A		isolated strain	2003	placenta			Congenital toxoplasmosis	Infraclinic			36	3rd trimester	Live birth		No	No	No	No				Infraclinic (age at assessment not specified)															Europe and Central Asia	France					Type II	289	242	207	158	336	169	274	356	213	176	142	113	259	97	310	15		Ajzenberg et al. Infect Genet Evol 2015;36:511-6 (doi:10.1016/j.meegid.2015.08.025) [isolate 26008]
TgH26009A		isolated strain	2003	placenta			Congenital toxoplasmosis	Infraclinic			26	2nd trimester	Live birth		No	No	No	No				Infraclinic (age at assessment not specified)															Europe and Central Asia	France					Type II	289	242	207	158	336	169	274	356	215	174	140	111	259	97	310	15		Ajzenberg et al. Infect Genet Evol 2015;36:511-6 (doi:10.1016/j.meegid.2015.08.025) [isolate 26009]
TgH26010A		isolated strain	2003	placenta			Congenital toxoplasmosis	Infraclinic			32	3rd trimester	Live birth		No	No	No	No				Infraclinic (age at assessment not specified)															Europe and Central Asia	France					Type II	289	242	207	158	336	169	274	356	213	178	140	111	281	87	312	15		Ajzenberg et al. Infect Genet Evol 2015;36:511-6 (doi:10.1016/j.meegid.2015.08.025) [isolate 26010]
TgH26011A		isolated strain	2003	placenta			Congenital toxoplasmosis	Infraclinic			36	3rd trimester	Live birth		No	No	No	No				Infraclinic at 10 years															Europe and Central Asia	France					Type II	289	242	207	158	336	169	274	356	215	178	140	121	261	103	308	15		Ajzenberg et al. Infect Genet Evol 2015;36:511-6 (doi:10.1016/j.meegid.2015.08.025) [isolate 26011]
TgH26012A		isolated strain	2004	placenta			Congenital toxoplasmosis	Infraclinic			30	3rd trimester	Live birth		No	No	No	No				Infraclinic (age at assessment not specified)															Europe and Central Asia	France					Type II	289	242	207	158	336	169	274	356	237	174	140	111	261	91	310	15		Ajzenberg et al. Infect Genet Evol 2015;36:511-6 (doi:10.1016/j.meegid.2015.08.025) [isolate 26012]
TgH26013A		isolated strain	2004	placenta			Congenital toxoplasmosis	Infraclinic			24-25	2nd trimester	Live birth		No	No	No	No				Infraclinic (age at assessment not specified)															Europe and Central Asia	France					Type II	289	242	207	158	336	169	274	356	227	174	140	111	263	85	310	15		Ajzenberg et al. Infect Genet Evol 2015;36:511-6 (doi:10.1016/j.meegid.2015.08.025) [isolate 26013]
TgH26014A		isolated strain	2004	placenta			Congenital toxoplasmosis	Infraclinic			25	2nd trimester	Live birth		No	No	No	No				Infraclinic (age at assessment not specified)															Europe and Central Asia	France					Type II	289	242	207	158	336	169	274	356	213	176	140	129	263	95	310	15		Ajzenberg et al. Infect Genet Evol 2015;36:511-6 (doi:10.1016/j.meegid.2015.08.025) [isolate 26014]
TgH26015A		isolated strain	2004	placenta			Congenital toxoplasmosis	Infraclinic			33	3rd trimester	Live birth		No	No	No	No				Infraclinic (age at assessment not specified)															Europe and Central Asia	France					Type II	289	242	207	158	336	169	274	356	235	174	140	111	261	95	310	15		Ajzenberg et al. Infect Genet Evol 2015;36:511-6 (doi:10.1016/j.meegid.2015.08.025) [isolate 26015]
TgH26016A		isolated strain	2004	placenta			Congenital toxoplasmosis	Infraclinic			16	2nd trimester	Live birth		No	No	No	Location unknown		2 years		Infraclinic (age at assessment not specified)															Europe and Central Asia	France					Type II	289	242	207	158	336	169	274	356	219	172	140	109	261	99	310	15		Ajzenberg et al. Infect Genet Evol 2015;36:511-6 (doi:10.1016/j.meegid.2015.08.025) [isolate 26016]
TgH26017A		isolated strain	2004	placenta			Congenital toxoplasmosis	Severe ocular			15	1st trimester						Location unknown			intraventricular haemorrhage																Europe and Central Asia	France					Type II	289	242	207	158	336	169	274	356	213	176	140	109	259	87	308	15		Ajzenberg et al. Infect Genet Evol 2015;36:511-6 (doi:10.1016/j.meegid.2015.08.025) [isolate 26017]
TgH26018A		isolated strain	2004	placenta			Congenital toxoplasmosis	Infraclinic			28	2nd trimester	Live birth		No	No	No	No				Infraclinic (age at assessment not specified)															Europe and Central Asia	France					Type II	289	242	207	158	336	169	274	356	223	176	145	125	261	97	308	15		Ajzenberg et al. Infect Genet Evol 2015;36:511-6 (doi:10.1016/j.meegid.2015.08.025) [isolate 26018]
TgH26019A		isolated strain	2004	placenta			Congenital toxoplasmosis	Infraclinic			36	3rd trimester	Live birth		No	No	No	No				Infraclinic (age at assessment not specified)															Europe and Central Asia	France					Type III	289	242	205	160	336	165	278	356	213	190	147	111	285	89	312	15
TgH26020A		isolated strain	2004	placenta			Congenital toxoplasmosis	Infraclinic			22	2nd trimester	Live birth		No	No	No	Location unknown		8 years		Infraclinic (age at assessment not specified)															Europe and Central Asia	France					Type II	289	242	207	158	336	169	274	356	217	174	142	109	263	91	314	15		Ajzenberg et al. Infect Genet Evol 2015;36:511-6 (doi:10.1016/j.meegid.2015.08.025) [isolate 26020]
TgH26021A		isolated strain	2004	placenta			Congenital toxoplasmosis	Infraclinic			21	2nd trimester	Live birth		No	No	No	No				Infraclinic (age at assessment not specified)															Europe and Central Asia	France					Type II	289	242	207	158	336	169	274	356	215	174	140	111	265	93	308	15		Ajzenberg et al. Infect Genet Evol 2015;36:511-6 (doi:10.1016/j.meegid.2015.08.025) [isolate 26021]
TgH26022A		isolated strain	2005	cord blood	placenta		Congenital toxoplasmosis	Infraclinic			36-38	3rd trimester	Live birth		No	No	No	No				Infraclinic (age at assessment not specified)															Europe and Central Asia	France					Type II	289	242	207	158	336	169	274	356	223	174	142	111	259	91	310	15		Ajzenberg et al. Infect Genet Evol 2015;36:511-6 (doi:10.1016/j.meegid.2015.08.025) [isolate 26022]
TgH26023A		isolated strain	2005	placenta			Congenital toxoplasmosis	Infraclinic			20	2nd trimester	Live birth		No	No	No	No				Infraclinic (age at assessment not specified)															Europe and Central Asia	France					Type II	289	242	207	158	336	169	274	356	215	174	140	111	273	89	312	15		Ajzenberg et al. Infect Genet Evol 2015;36:511-6 (doi:10.1016/j.meegid.2015.08.025) [isolate 26023]
TgH26024A		isolated strain	2005	placenta			Congenital toxoplasmosis	Infraclinic			30	3rd trimester	Live birth		No	No	No	No				Infraclinic at 12 years															Europe and Central Asia	France					Type II	289	242	207	158	336	169	274	356	213	182	140	111	277	101	312	15		Ajzenberg et al. Infect Genet Evol 2015;36:511-6 (doi:10.1016/j.meegid.2015.08.025) [isolate 26024]
TgH26025A		isolated strain	2005	placenta			Congenital toxoplasmosis	Infraclinic				3rd trimester	Live birth		No	No	No	No				Infraclinic at 4 years															Europe and Central Asia	France					Type II	289	242	207	158	336	169	274	356	211	176	138	123	277	95	310	15		Ajzenberg et al. Infect Genet Evol 2015;36:511-6 (doi:10.1016/j.meegid.2015.08.025) [isolate 26025]
TgH26026A		isolated strain	2005	placenta			Congenital toxoplasmosis	Infraclinic			15-16	1st–2nd trimester	Live birth		No	No	No	No				Infraclinic (age at assessment not specified)															Europe and Central Asia	France					Type II	289	242	207	158	336	169	274	356	221	174	140	123	259	85	310	15		Ajzenberg et al. Infect Genet Evol 2015;36:511-6 (doi:10.1016/j.meegid.2015.08.025) [isolate 26026]
TgH26027A		isolated strain	2005	fetal tissue			Congenital toxoplasmosis	Severe			6-7	1st trimester	Fetal death																								Europe and Central Asia	France					Type II	289	242	207	158	336	169	274	356	227	174	142	111	263	93	310	15		Ajzenberg et al. Infect Genet Evol 2015;36:511-6 (doi:10.1016/j.meegid.2015.08.025) [isolate 26027]
TgH26028A		isolated strain	2005	placenta			Congenital toxoplasmosis	Infraclinic			35	3rd trimester	Live birth		No	No	No	No				Infraclinic (age at assessment not specified)															Europe and Central Asia	France						NA	NA	NA	NA	NA	NA	NA	NA	NA	NA	NA	NA	NA	NA	NA	0
TgH26029A		isolated strain	2005	placenta			Congenital toxoplasmosis	Infraclinic			26-30	2nd–3rd trimester	Live birth		No	No	No	No			mild hypotonia	Infraclinic (age at assessment not specified)															Europe and Central Asia	France					Type II	289	242	207	158	336	169	274	356	229	174	142	111	267	89	312	15		Ajzenberg et al. Infect Genet Evol 2015;36:511-6 (doi:10.1016/j.meegid.2015.08.025) [isolate 26029]
TgH26030A		isolated strain	2005	placenta			Congenital toxoplasmosis	Infraclinic			32	3rd trimester	Live birth		No	No	No	No				Infraclinic (age at assessment not specified)															Europe and Central Asia	France					Type II	289	242	207	158	336	169	274	356	231	174	142	111	269	97	314	15		Ajzenberg et al. Infect Genet Evol 2015;36:511-6 (doi:10.1016/j.meegid.2015.08.025) [isolate 26030]
TgH26031A		isolated strain	2005	placenta			Congenital toxoplasmosis	Infraclinic			31	3rd trimester	Live birth		No	No	No	No				Infraclinic (age at assessment not specified)															Europe and Central Asia	France					Type II	289	242	207	158	336	169	274	356	213	178	145	111	273	103	314	15		Ajzenberg et al. Infect Genet Evol 2015;36:511-6 (doi:10.1016/j.meegid.2015.08.025) [isolate 26031]
TgH26032A		isolated strain	2005	placenta			Congenital toxoplasmosis	Infraclinic			23-25	2nd trimester	Live birth		No	No	No	No				Infraclinic (age at assessment not specified)															Europe and Central Asia	France					Type II	289	242	207	158	336	169	274	356	213	178	140	111	275	87	312	15		Ajzenberg et al. Infect Genet Evol 2015;36:511-6 (doi:10.1016/j.meegid.2015.08.025) [isolate 26032]
TgH26033A	NAN033-2005-PLA	isolated strain	2005	placenta			Congenital toxoplasmosis	Infraclinic			26	2nd trimester	Live birth		No	No	No	No				Infraclinic (age at assessment not specified)															Europe and Central Asia	United Kingdom					Type II	289	242	207	158	336	169	274	356	227	174	142	121	263	85	310	15	Yes	Ajzenberg et al. Infect Genet Evol 2015;36:511-6 (doi:10.1016/j.meegid.2015.08.025) [isolate 26033]
TgH26034A		isolated strain	2005	placenta			Congenital toxoplasmosis	Mild			30	3rd trimester	Live birth		Yes																						Europe and Central Asia	France					Type II	289	242	207	158	336	169	274	356	215	178	140	111	277	91	310	15		Ajzenberg et al. Infect Genet Evol 2015;36:511-6 (doi:10.1016/j.meegid.2015.08.025) [isolate 26034]
TgH26035A		isolated strain	2006	placenta			Congenital toxoplasmosis	Infraclinic			32	3rd trimester	Live birth		No	No	No	No				Infraclinic (age at assessment not specified)															Europe and Central Asia	France					Type II	289	242	207	158	336	169	274	356	227	174	142	111	257	87	310	15		Ajzenberg et al. Infect Genet Evol 2015;36:511-6 (doi:10.1016/j.meegid.2015.08.025) [isolate 26035]
TgH26036A		primary clinical sample	2006	placenta			Congenital toxoplasmosis	Infraclinic			32	3rd trimester	Live birth		No	No	No	No				Infraclinic at 7 years															Europe and Central Asia	France					Type II	289	242	207	158	336	169	274	356	213	174	147	111	265	103	310	15		Ajzenberg et al. Infect Genet Evol 2015;36:511-6 (doi:10.1016/j.meegid.2015.08.025) [isolate 26036]
TgH26037A		isolated strain	2006	placenta			Congenital toxoplasmosis	Infraclinic			38-41	3rd trimester	Live birth		No	No	No	No				Infraclinic (age at assessment not specified)															Europe and Central Asia	France					Type II	289	242	207	158	336	169	274	356	229	174	145	111	263	97	314	15		Ajzenberg et al. Infect Genet Evol 2015;36:511-6 (doi:10.1016/j.meegid.2015.08.025) [isolate 26037]
TgH26038A		isolated strain	2006	placenta			Congenital toxoplasmosis	No or insufficient data			38-41	3rd trimester										No clinical information															Europe and Central Asia	France					Type II	289	242	207	158	336	169	274	356	219	174	140	115	257	89	308	15		Ajzenberg et al. Infect Genet Evol 2015;36:511-6 (doi:10.1016/j.meegid.2015.08.025) [isolate 26038]
TgH26040A		primary clinical sample	2007	placenta			Congenital toxoplasmosis	Infraclinic			39-41	3rd trimester	Live birth		No	No	No	No				Infraclinic (age at assessment not specified)															Europe and Central Asia	France					Type II	289	242	207	158	336	169	274	356	227	178	140	113	271	91	316	15		Ajzenberg et al. Infect Genet Evol 2015;36:511-6 (doi:10.1016/j.meegid.2015.08.025) [isolate 26040]
TgH26041A		isolated strain	2007	placenta			Congenital toxoplasmosis	Infraclinic			33	3rd trimester	Live birth		No	No	No	No				Infraclinic at 3 months															Europe and Central Asia	France					Type II	289	242	207	158	336	169	274	356	213	176	140	125	265	99	320	15		Ajzenberg et al. Infect Genet Evol 2015;36:511-6 (doi:10.1016/j.meegid.2015.08.025) [isolate 26041]
TgH26042A		isolated strain	2007	cord blood			Congenital toxoplasmosis	Infraclinic			35	3rd trimester	Live birth		No	No	No	No				Infraclinic (age at assessment not specified)															Europe and Central Asia	France					Type II	289	242	207	158	336	169	274	356	215	174	140	111	271	93	312	15		Ajzenberg et al. Infect Genet Evol 2015;36:511-6 (doi:10.1016/j.meegid.2015.08.025) [isolate 26042]
TgH26043A		isolated strain	2007	placenta			Congenital toxoplasmosis	Infraclinic			12	1st trimester	Live birth		No	No	No	No				Infraclinic (age at assessment not specified)															Europe and Central Asia	France						NA	NA	NA	NA	NA	NA	NA	NA	NA	NA	NA	NA	NA	NA	NA	0
TgH26115A		isolated strain	2012	placenta			Congenital toxoplasmosis	Severe			22	2nd trimester									encephalitis; destruction of cerebral hemispheres																Europe and Central Asia	France					Type II	289	242	207	158	336	169	274	356	213	174	140	111	267	93	312	15
TgH26045A		primary clinical sample	2007	placenta			Congenital toxoplasmosis	Infraclinic			20-22	2nd trimester	Live birth		No	No	No	No				Infraclinic (age at assessment not specified)															Europe and Central Asia	France					Type II	289	242	207	158	336	169	274	356	219	176	145	121	259	91	310	15		Ajzenberg et al. Infect Genet Evol 2015;36:511-6 (doi:10.1016/j.meegid.2015.08.025) [isolate 26045]
TgH26046A		isolated strain	2007	placenta			Congenital toxoplasmosis	Infraclinic			33	3rd trimester	Live birth		No	No	No	No				Infraclinic (age at assessment not specified)															Europe and Central Asia	France					Type II	289	242	207	158	336	169	274	356	219	176	145	121	259	91	310	15
TgH26047A		primary clinical sample	2007	placenta			Congenital toxoplasmosis	Infraclinic			26	2nd trimester	Live birth		No	No	No	No				Infraclinic (age at assessment not specified)															Europe and Central Asia	France						NA	NA	NA	NA	NA	NA	NA	NA	NA	NA	NA	NA	NA	NA	NA	0
TgH26048A	NAN048-2007-NOB	primary clinical sample		pleural fluid	cerebrospinal fluid		Acquired toxoplasmosis in immunodeficient patients	Disseminated	Immunodeficient	Haematopoietic stem cell transplantation													CNS; lung														Europe and Central Asia	France						289	242	207	158	336	169	NA	NA	NA	NA	NA	NA	NA	NA	NA	6		Ajzenberg et al. J Infect Dis 2009;199:1155-67 (doi:10.1086/597477) [patient 41; isolate NAN-2007-NOB]
TgH26049A		isolated strain	2008	placenta	cord blood		Congenital toxoplasmosis	Infraclinic			30-34	3rd trimester	Live birth		No	No	No	No				Infraclinic (age at assessment not specified)															Europe and Central Asia	France					Type II	289	242	207	158	336	169	274	356	229	174	140	111	275	85	310	15		Ajzenberg et al. Infect Genet Evol 2015;36:511-6 (doi:10.1016/j.meegid.2015.08.025) [isolate 26049]
TgH26050A		isolated strain	2007	placenta			Congenital toxoplasmosis	Infraclinic			28-30	2nd–3rd trimester	Live birth		No	No	No	No				Infraclinic (age at assessment not specified)															Undefined		Yes				Type II	289	242	207	158	336	169	274	356	213	176	142	113	259	101	310	15
TgH26051A		isolated strain	2008	placenta			Congenital toxoplasmosis	Severe								Yes					encephalitis																Europe and Central Asia	France					Type II	289	242	207	158	336	169	274	356	227	174	140	111	275	99	312	15		Ajzenberg et al. Infect Genet Evol 2015;36:511-6 (doi:10.1016/j.meegid.2015.08.025) [isolate 26051]
TgH26052A		isolated strain	2008	placenta			Congenital toxoplasmosis	Infraclinic			28-29	2nd–3rd trimester	Live birth		No	No	No	No				Infraclinic (age at assessment not specified)															Europe and Central Asia	France						289	242	207	158	336	169	NA	NA	213	NA	NA	NA	NA	NA	NA	7
TgH26053A		isolated strain	2008	placenta			Congenital toxoplasmosis	No or insufficient data														No clinical information															Europe and Central Asia	France					Type II	289	242	207	158	336	169	274	356	213	174	147	111	267	91	314	15		Ajzenberg et al. Infect Genet Evol 2015;36:511-6 (doi:10.1016/j.meegid.2015.08.025) [isolate 26053]
TgH26054A		isolated strain	2008	placenta			Congenital toxoplasmosis	Infraclinic			37	3rd trimester	Live birth		No	No	No	No				Infraclinic (age at assessment not specified)															Europe and Central Asia	France					Type II	289	242	207	158	336	169	274	356	213	180	145	119	275	91	310	15		Ajzenberg et al. Infect Genet Evol 2015;36:511-6 (doi:10.1016/j.meegid.2015.08.025) [isolate 26054]
TgH26057B		isolated strain	2008	placenta			Congenital toxoplasmosis	Infraclinic			29	3rd trimester	Live birth		No	No	No	No				Infraclinic (age at assessment not specified)															Europe and Central Asia	France					Type II	289	242	207	158	336	169	274	356	213	174	140	111	267	99	312	15		Ajzenberg et al. Infect Genet Evol 2015;36:511-6 (doi:10.1016/j.meegid.2015.08.025) [isolate 26057]
TgH26058A		isolated strain	2008	placenta			Congenital toxoplasmosis	Severe			30-33	3rd trimester	Fetal death								hepatomegaly																Europe and Central Asia	France					Type II	289	242	207	158	336	169	274	356	233	174	142	111	273	95	310	15		Ajzenberg et al. Infect Genet Evol 2015;36:511-6 (doi:10.1016/j.meegid.2015.08.025) [isolate 26058]
TgH26059A		isolated strain	2008	placenta			Congenital toxoplasmosis	Infraclinic			38	3rd trimester	Live birth		No	No	No	No				Infraclinic (age at assessment not specified)															Europe and Central Asia	France					Type II	289	242	207	158	336	169	274	356	243	172	142	117	263	99	308	15		Ajzenberg et al. Infect Genet Evol 2015;36:511-6 (doi:10.1016/j.meegid.2015.08.025) [isolate 26059]
TgH31020A		isolated strain	2010	amniotic fluid	placenta		Congenital toxoplasmosis	Infraclinic			28	2nd trimester	Live birth		No	No	No	No				Infraclinic at birth															Europe and Central Asia	France					Type II	289	242	207	158	336	169	274	356	215	174	140	119	261	91	312	15
TgH26061A		isolated strain	2008	placenta			Congenital toxoplasmosis	Infraclinic			31	3rd trimester	Live birth		No	No	No	No				Infraclinic (age at assessment not specified)															Europe and Central Asia	France					Type II	289	242	207	158	336	169	274	356	213	178	145	111	267	109	308	15		Ajzenberg et al. Infect Genet Evol 2015;36:511-6 (doi:10.1016/j.meegid.2015.08.025) [isolate 26061]
TgH26062A		isolated strain	2008	placenta			Congenital toxoplasmosis	No or insufficient data			28	2nd trimester										No clinical information															Europe and Central Asia	France					Type II	289	242	207	158	336	169	274	356	211	174	145	117	273	115	308	15		Ajzenberg et al. Infect Genet Evol 2015;36:511-6 (doi:10.1016/j.meegid.2015.08.025) [isolate 26062]
TgH26063A		isolated strain	2008	placenta			Congenital toxoplasmosis	Infraclinic			28	2nd trimester	Live birth		No	No	No	No				Infraclinic (age at assessment not specified)															Europe and Central Asia	France					Type II	289	242	207	158	336	169	274	356	239	174	145	111	263	95	314	15		Ajzenberg et al. Infect Genet Evol 2015;36:511-6 (doi:10.1016/j.meegid.2015.08.025) [isolate 26063]
TgH26064A		isolated strain	2008	placenta			Congenital toxoplasmosis	Infraclinic					Live birth		No	No	No	No				Infraclinic (age at assessment not specified)															Europe and Central Asia	France					Type II	289	242	207	158	336	169	274	356	227	176	140	115	263	95	308	15		Ajzenberg et al. Infect Genet Evol 2015;36:511-6 (doi:10.1016/j.meegid.2015.08.025) [isolate 26064]
TgH26065A		isolated strain	2008	placenta			Congenital toxoplasmosis	Infraclinic			21	2nd trimester	Live birth		No	No	No	No				Infraclinic (age at assessment not specified)															Europe and Central Asia	France					Type II	289	242	207	158	336	169	274	356	213	178	145	111	267	105	314	15		Ajzenberg et al. Infect Genet Evol 2015;36:511-6 (doi:10.1016/j.meegid.2015.08.025) [isolate 26065]
TgH26066A		isolated strain	2009	placenta			Congenital toxoplasmosis	No or insufficient data														No clinical information															Europe and Central Asia	France					Type II	289	242	207	158	336	169	274	356	213	178	145	111	269	101	314	15		Ajzenberg et al. Infect Genet Evol 2015;36:511-6 (doi:10.1016/j.meegid.2015.08.025) [isolate 26066]
TgH32091A		isolated strain	2008	amniotic fluid	placenta	fetal tissue	Congenital toxoplasmosis	Severe			13	1st trimester	Termination of pregnancy	Abnormal		Yes					hydrocephalus; disseminated infection; ascites; abdominal calcifications																Europe and Central Asia	France					Type II	289	242	207	158	336	169	274	356	213	176	142	113	259	103	310	15		Ajzenberg et al. Infect Genet Evol 2015;36:511-6 (doi:10.1016/j.meegid.2015.08.025) [isolate 32091]
TgH26068A		isolated strain	2009	placenta			Congenital toxoplasmosis	Infraclinic			33	3rd trimester	Live birth		No	No	No	No				Infraclinic (age at assessment not specified)															Europe and Central Asia	France					Type III	289	242	205	160	336	165	278	356	219	190	147	111	263	87	312	15
TgH26069A		isolated strain	2009	placenta	cord blood		Congenital toxoplasmosis	Infraclinic			36	3rd trimester	Live birth		No	No	No	No				Infraclinic (age at assessment not specified)															Europe and Central Asia	France					Type II	289	242	207	158	336	169	274	356	213	176	140	129	263	95	310	15		Ajzenberg et al. Infect Genet Evol 2015;36:511-6 (doi:10.1016/j.meegid.2015.08.025) [isolate 26069]
TgH26070A		isolated strain	2009	placenta			Congenital toxoplasmosis	Infraclinic			27	2nd trimester	Live birth		No	No	No	No				Infraclinic (age at assessment not specified)															Europe and Central Asia	France					Type II	289	242	207	158	336	169	274	356	231	178	147	111	269	89	312	15		Ajzenberg et al. Infect Genet Evol 2015;36:511-6 (doi:10.1016/j.meegid.2015.08.025) [isolate 26070]
TgH26071A		isolated strain	2009	placenta			Congenital toxoplasmosis	Infraclinic			31	3rd trimester	Live birth		No	No	No	No				Infraclinic (age at assessment not specified)															Europe and Central Asia	France					Type II	289	242	207	158	336	169	274	356	209	180	140	117	259	95	310	15		Ajzenberg et al. Infect Genet Evol 2015;36:511-6 (doi:10.1016/j.meegid.2015.08.025) [isolate 26071]
TgH26072A		isolated strain	2009	amniotic fluid	placenta		Congenital toxoplasmosis	Infraclinic			26	2nd trimester	Live birth		No	No	No	No				Infraclinic (age at assessment not specified)															Europe and Central Asia	France					Type II	289	242	207	158	336	169	274	356	215	174	140	111	261	103	310	15		Ajzenberg et al. Infect Genet Evol 2015;36:511-6 (doi:10.1016/j.meegid.2015.08.025) [isolate 26072]
TgH26073A		isolated strain	2009	placenta			Congenital toxoplasmosis	Infraclinic			29	3rd trimester	Live birth		No	No	No	No				Infraclinic (age at assessment not specified)															Europe and Central Asia	France					Type II	289	242	207	158	336	169	274	356	213	178	145	111	273	99	314	15		Ajzenberg et al. Infect Genet Evol 2015;36:511-6 (doi:10.1016/j.meegid.2015.08.025) [isolate 26073]
TgH26074A		isolated strain	2009	placenta	cord blood		Congenital toxoplasmosis	Infraclinic			40	3rd trimester	Live birth		No	No	No	No				Infraclinic (age at assessment not specified)															Europe and Central Asia	France					Type II	289	242	207	158	336	169	274	356	217	174	140	119	261	95	308	15		Ajzenberg et al. Infect Genet Evol 2015;36:511-6 (doi:10.1016/j.meegid.2015.08.025) [isolate 26074]
TgH26075A		isolated strain	2009	placenta			Congenital toxoplasmosis	Mild			24	2nd trimester	Live birth		Yes						subconjunctival haemorrhage																Europe and Central Asia	France					Type II	289	242	207	158	336	169	274	356	211	174	140	125	275	99	310	15		Ajzenberg et al. Infect Genet Evol 2015;36:511-6 (doi:10.1016/j.meegid.2015.08.025) [isolate 26075]
TgH26076A		isolated strain	2009	placenta			Congenital toxoplasmosis	Infraclinic			31	3rd trimester	Live birth		No	No	No	No				Infraclinic (age at assessment not specified)															Europe and Central Asia	France					Type II	289	242	207	158	336	169	274	356	223	178	140	113	257	93	310	15		Ajzenberg et al. Infect Genet Evol 2015;36:511-6 (doi:10.1016/j.meegid.2015.08.025) [isolate 26076]
TgH26077A		isolated strain	2009	cord blood			Congenital toxoplasmosis	Infraclinic			38	3rd trimester	Live birth		No	No	No	No				Infraclinic (age at assessment not specified)															Europe and Central Asia	France					Type II	289	242	207	158	336	169	274	356	215	174	140	111	281	93	312	15		Ajzenberg et al. Infect Genet Evol 2015;36:511-6 (doi:10.1016/j.meegid.2015.08.025) [isolate 26077]
TgH26078A		isolated strain	2009	placenta			Congenital toxoplasmosis	Infraclinic			38	3rd trimester	Live birth		No	No	No	No				Infraclinic (age at assessment not specified)															Europe and Central Asia	France					Type II	289	242	207	158	336	169	274	356	213	176	145	111	267	105	314	15		Ajzenberg et al. Infect Genet Evol 2015;36:511-6 (doi:10.1016/j.meegid.2015.08.025) [isolate 26078]
TgH26079A		isolated strain	2009	cord blood			Congenital toxoplasmosis	Infraclinic			38	3rd trimester	Live birth		No	No	No	No				Infraclinic (age at assessment not specified)															Europe and Central Asia	France					Type II	289	242	207	158	336	169	274	356	215	174	140	111	293	85	310	15		Ajzenberg et al. Infect Genet Evol 2015;36:511-6 (doi:10.1016/j.meegid.2015.08.025) [isolate 26079]
TgH26080A		isolated strain	2009	placenta			Congenital toxoplasmosis	Infraclinic			34	3rd trimester	Live birth		No	No	No	No				Infraclinic (age at assessment not specified)															Europe and Central Asia	France					Type II	289	242	207	158	336	169	274	356	213	176	145	111	275	105	314	15		Ajzenberg et al. Infect Genet Evol 2015;36:511-6 (doi:10.1016/j.meegid.2015.08.025) [isolate 26080]
TgH26081A		isolated strain	2009	placenta			Congenital toxoplasmosis	Infraclinic			34	3rd trimester	Live birth		No	No	No	No				Infraclinic (age at assessment not specified)															Europe and Central Asia	France					Type II	289	242	207	158	336	169	274	356	215	176	140	117	267	95	308	15
TgH26082A		isolated strain	2009	placenta	cord blood		Congenital toxoplasmosis	Infraclinic			21	2nd trimester	Live birth		No	No	No	No				Infraclinic (age at assessment not specified)															Europe and Central Asia	France					Type II	289	242	207	158	336	169	274	356	213	176	140	129	263	95	310	15
TgH26083A		isolated strain	2010	broncho-alveolar lavage			Acquired toxoplasmosis in immunodeficient patients	Disseminated	Immunodeficient	HIV infection													CNS; lung						Primary infection	Complete improvement							Europe and Central Asia	France					Type II	289	242	207	158	336	169	274	356	219	176	140	113	263	107	310	15
TgH26084A		isolated strain	2010	placenta			Congenital toxoplasmosis	Infraclinic			27-31	2nd–3rd trimester	Live birth		No	No	No	No				Infraclinic (age at assessment not specified)															Europe and Central Asia	France					Type II	289	242	207	156	336	169	274	356	215	174	140	111	261	91	310	15
TgH26085A		isolated strain	2010	placenta	cord blood		Congenital toxoplasmosis	Infraclinic			9th month of pregnancy	3rd trimester	Live birth		No	No	No	No				Infraclinic (age at assessment not specified)															Europe and Central Asia	France					Type II	289	242	207	158	336	169	274	356	219	176	140	113	263	107	310	15
TgH26086A		isolated strain	2010	placenta	cord blood		Congenital toxoplasmosis	Infraclinic			34-37	3rd trimester	Live birth		No	No	No	No			increased head circumference (to be followed)	Infraclinic (age at assessment not specified)															Europe and Central Asia	France					Type II	289	242	207	158	336	169	274	356	219	176	140	113	263	107	310	15
TgH26087A		isolated strain	2010	placenta	cord blood		Congenital toxoplasmosis	Infraclinic			28	2nd trimester	Live birth		No	No	No	No				Infraclinic (age at assessment not specified)															Europe and Central Asia	France					Type II	289	242	207	158	336	169	274	356	219	176	140	113	263	107	310	15
TgH26088A		isolated strain	2010	placenta			Congenital toxoplasmosis	Severe				1st trimester	Fetal death		Yes	Yes																					Europe and Central Asia	France					Type II	289	242	207	158	336	169	274	356	223	176	149	121	265	87	310	15
TgH26089A		isolated strain	2010	placenta			Congenital toxoplasmosis	Infraclinic			24	2nd trimester	Live birth		No	No	No	No				Infraclinic (age at assessment not specified)															Europe and Central Asia	France					Type II	289	242	207	158	336	169	274	356	219	176	140	113	263	107	310	15
TgH32110A		isolated strain	2010	placenta			Congenital toxoplasmosis	Infraclinic			20	2nd trimester	Live birth		No	No	No	No				Infraclinic (age at assessment not specified)															Europe and Central Asia	France					Type II	289	242	207	158	336	169	274	356	227	174	142	111	263	99	314	15
TgH32138A		isolated strain	2013	placenta			Congenital toxoplasmosis	Infraclinic			29	3rd trimester	Live birth		No	No	No	No				Infraclinic (age at assessment not specified)															Europe and Central Asia	France					Type II	289	242	207	158	336	169	274	356	227	178	147	125	281	83	312	15
TgH26092A		isolated strain	2010	placenta			Congenital toxoplasmosis	Infraclinic			33-34	3rd trimester	Live birth		No	No	No	No				Infraclinic (age at assessment not specified)															Europe and Central Asia	France					Type II	289	242	207	158	336	169	274	356	213	182	142	111	271	95	312	15
TgH26093A		isolated strain	2010	placenta	cord blood		Congenital toxoplasmosis	Infraclinic			23	2nd trimester	Live birth		No	No	No	No				Infraclinic (age at assessment not specified)															Europe and Central Asia	France					Type II	289	244	207	158	336	169	274	356	211	176	140	113	259	101	310	15
TgH26094A		isolated strain	2010	placenta			Congenital toxoplasmosis	Severe			24	2nd trimester		Abnormal							ascites																Europe and Central Asia	France					Type II	289	244	207	158	336	169	274	356	211	176	140	113	259	101	310	15
TgH26095A		isolated strain	2010	placenta			Congenital toxoplasmosis	Infraclinic			16	2nd trimester	Live birth		No	No	No	No				Infraclinic (age at assessment not specified)															Europe and Central Asia	France					Type II	289	244	207	158	336	169	274	356	211	176	140	113	259	101	310	15
TgH26096A		isolated strain	2010	placenta	cord blood		Congenital toxoplasmosis	Infraclinic			30-34	3rd trimester	Live birth		No	No	No	No				Infraclinic (age at assessment not specified)															Europe and Central Asia	France					Type II	289	242	207	158	336	169	274	356	225	178	140	119	257	91	308	15
TgH26097A		primary clinical sample	2010	ascitic fluid			Acquired toxoplasmosis in immunodeficient patients	Disseminated	Immunodeficient	Haematological malignancy													peritoneum (ascites)		fever				Reactivation	Died							Europe and Central Asia	France					Type II	289	242	207	158	336	169	274	356	237	174	140	119	267	107	310	15
TgH26098A		isolated strain	2010	placenta			Congenital toxoplasmosis	Infraclinic			26-27	2nd trimester	Live birth		No	No	No	No				Infraclinic (age at assessment not specified)															Europe and Central Asia	France					Type II	289	242	207	158	336	169	274	356	235	176	142	111	263	97	314	15
TgH26099A		isolated strain	2010	placenta			Congenital toxoplasmosis	Infraclinic			34	3rd trimester	Live birth		No	No	No	No				Infraclinic (age at assessment not specified)															Europe and Central Asia	France					Type II	289	242	207	158	336	169	274	356	217	176	147	123	257	91	312	15
TgH26100A		isolated strain	2010	placenta			Congenital toxoplasmosis	Infraclinic			18	2nd trimester	Live birth		No	No	No	No				Infraclinic (age at assessment not specified)															Europe and Central Asia	France					Type II	289	242	207	158	336	169	274	356	221	174	145	109	261	91	308	15
TgH26101A		isolated strain	2011	placenta			Congenital toxoplasmosis	Infraclinic			20-26	2nd trimester	Live birth		No	No	No	No				Infraclinic (age at assessment not specified)															Europe and Central Asia	France					Type II	289	242	207	158	336	169	274	356	215	178	147	111	271	91	312	15
TgH26102A		isolated strain	2011	placenta			Congenital toxoplasmosis	Severe			4	1st trimester	Fetal death																								Europe and Central Asia	France					Type II	289	242	207	158	336	169	274	356	213	174	142	111	283	95	312	15
TgH32155A		isolated strain	2015	amniotic fluid	placenta		Congenital toxoplasmosis	Infraclinic			28	2nd trimester										Antenatal follow-up only; no clinical information															Europe and Central Asia	France					Type II	289	242	207	158	336	169	274	356	213	174	140	123	291	95	314	15
TgH26104A		isolated strain	2011	amniotic fluid	placenta		Congenital toxoplasmosis	Mild			26	2nd trimester		Abnormal	Yes						hepatosplenomegaly																Europe and Central Asia	France					Type II	289	242	207	158	336	169	274	356	225	178	151	111	261	95	310	15
TgH26105A		isolated strain	2011	amniotic fluid	placenta		Congenital toxoplasmosis	Infraclinic			22	2nd trimester	Live birth	Abnormal	No	No	No	No			hyperechogenic bowel	Infraclinic at birth															Europe and Central Asia	France					Type II	289	242	207	158	336	169	274	356	213	176	140	109	259	91	308	15
TgH26106A		isolated strain	2011	placenta			Congenital toxoplasmosis	Infraclinic			29	3rd trimester	Live birth		No	No	No	No				Infraclinic (age at assessment not specified)															Europe and Central Asia	France						NA	NA	NA	NA	NA	NA	NA	NA	NA	NA	NA	NA	NA	NA	NA	0
TgH26107A		isolated strain	2011	placenta			Congenital toxoplasmosis	Infraclinic			37	3rd trimester	Live birth		No	No	No	No				Infraclinic (age at assessment not specified)															Europe and Central Asia	France					Type II	289	242	207	158	336	169	274	356	223	174	140	111	265	99	310	15
TgH26108A		isolated strain	2011	placenta	cord blood		Congenital toxoplasmosis	Infraclinic			19	2nd trimester	Live birth		No	No	No	No				Infraclinic (age at assessment not specified)															Europe and Central Asia	France					Type II	289	242	207	158	336	169	274	356	217	174	142	111	275	95	310	15
TgH26109A		isolated strain	2012	placenta			Congenital toxoplasmosis	Infraclinic			22	2nd trimester	Live birth		No	No	No	No				Infraclinic (age at assessment not specified)															Europe and Central Asia	France					Type II	289	242	205	158	336	169	274	356	213	176	140	111	281	97	308	15
TgH26110A		isolated strain	2012	placenta			Congenital toxoplasmosis	Severe ocular			29	3rd trimester	Live birth					Macular																			Europe and Central Asia	France					Type II	289	242	207	158	336	169	274	356	215	174	140	111	261	93	310	15
TgH26111A		isolated strain	2012	placenta			no CT				26	2nd trimester																									Europe and Central Asia	France					Type II	289	242	207	158	336	169	274	356	215	174	140	111	263	93	312	15
TgH26112A		isolated strain	2011	placenta			Congenital toxoplasmosis	No or insufficient data			24	2nd trimester										No clinical information															Europe and Central Asia	France					Type II	289	242	207	158	336	169	274	356	213	176	138	137	263	101	310	15
TgH26113A		isolated strain	2011	placenta			Congenital toxoplasmosis	Infraclinic			25	2nd trimester		Normal	No	No	No	No				Infraclinic antenatally (no ultrasound signs); no information at birth															Europe and Central Asia	France					Type II	289	242	207	158	336	169	274	356	213	174	140	109	261	91	314	15
TgH26114A		isolated strain	2012	placenta			Congenital toxoplasmosis	No or insufficient data				3rd trimester										No clinical information															Europe and Central Asia	France					Type II	289	242	207	158	336	169	274	356	215	176	140	111	277	105	310	15
TgH13146A		primary clinical sample	2013	amniotic fluid			Congenital toxoplasmosis	Severe			24	2nd trimester				Yes																					Europe and Central Asia	France					Type II	289	242	207	158	336	169	274	356	213	174	142	111	293	107	310	15
TgH26116A		isolated strain	2012	placenta	cord blood		Congenital toxoplasmosis	Infraclinic			31-38	3rd trimester	Live birth		No	No	No	No				Infraclinic (age at assessment not specified)															Europe and Central Asia	France					Type II	289	242	207	158	336	169	274	356	213	176	140	111	267	91	310	15
TgH26117A		isolated strain	2012	placenta			Congenital toxoplasmosis	Infraclinic			37	3rd trimester	Live birth		No	No	No	No				Infraclinic (age at assessment not specified)															Europe and Central Asia	France					Type II	289	242	207	158	336	169	274	356	NA	178	140	111	271	97	314	14
TgH26118A		isolated strain	2012	placenta			Congenital toxoplasmosis	Infraclinic			34	3rd trimester	Live birth		No	No	No	No				Infraclinic (age at assessment not specified)															Europe and Central Asia	France					Type II	289	244	207	158	336	169	274	356	213	176	140	115	259	101	310	15
TgH26119A		primary clinical sample	2012	blood			Acquired toxoplasmosis in immunodeficient patients	Paucisymptomatic or asymptomatic	Immunodeficient	Haematopoietic stem cell transplantation														Yes	fever				Reactivation	Died							Europe and Central Asia	France						NA	242	207	158	336	169	274	NA	NA	174	NA	NA	263	NA	314	9
TgH26120A		isolated strain	2012	placenta			Congenital toxoplasmosis	Infraclinic			35	3rd trimester	Live birth		No	No	No	No				Infraclinic (age at assessment not specified)															Europe and Central Asia	France					Type II	289	242	207	158	336	169	274	356	225	174	140	113	279	91	308	15
TgH26121A		isolated strain	2012	placenta			Congenital toxoplasmosis	Infraclinic			36	3rd trimester	Live birth		No	No	No	No				Infraclinic (age at assessment not specified)															Europe and Central Asia	France					Type II	289	242	207	158	336	169	274	356	215	174	142	117	263	97	308	15
TgH26122A		isolated strain	2013	placenta			Congenital toxoplasmosis	Infraclinic			32	3rd trimester	Live birth		No	No	No	No				Infraclinic (age at assessment not specified)															Europe and Central Asia	France					Type II	289	242	207	158	336	169	274	356	219	174	142	111	277	97	312	15
TgH26123A		isolated strain	2013	amniotic fluid			Congenital toxoplasmosis	Infraclinic			20	2nd trimester	Live birth		No	No	No	No				Infraclinic (age at assessment not specified)															Europe and Central Asia	France						NA	NA	NA	NA	NA	NA	NA	NA	NA	NA	NA	NA	NA	NA	NA	0
TgH26124A		isolated strain	2013	placenta			Congenital toxoplasmosis	Infraclinic			6-11	1st trimester	Live birth		No	No	No	No				Infraclinic (age at assessment not specified)															Europe and Central Asia	France					Type II	289	242	207	158	336	169	274	356	229	178	140	111	293	85	310	15
TgH26125A		isolated strain	2013	placenta			Congenital toxoplasmosis	Infraclinic			26	2nd trimester	Live birth		No	No	No	No				Infraclinic (age at assessment not specified)															Europe and Central Asia	France					Type II	289	242	207	158	336	169	274	356	223	176	149	115	267	85	310	15
TgH26126A		isolated strain	2013	placenta			Congenital toxoplasmosis	Infraclinic			34	3rd trimester	Live birth		No	No	No	No				Infraclinic (age at assessment not specified)															Europe and Central Asia	France					Type II	289	242	207	158	336	169	274	356	213	174	142	113	259	97	310	15
TgH13208A		primary clinical sample	2018	amniotic fluid			Congenital toxoplasmosis	Infraclinic			26	2nd trimester		Normal	No	No	No	No				Infraclinic antenatally (no ultrasound signs); no information at birth															Undefined							289	242	207	158	336	169	NA	356	213	174	142	111	267	93	310	14
TgH26128A		isolated strain	2013	placenta			Congenital toxoplasmosis	Infraclinic			33	3rd trimester	Live birth		No	No	No	No				Infraclinic (age at assessment not specified)															Europe and Central Asia	France					Type II	289	242	207	158	336	169	274	356	213	178	140	121	275	91	312	15
TgH26129A		isolated strain	2013	placenta			Congenital toxoplasmosis	Severe			6	1st trimester	Fetal death																								Europe and Central Asia	France					Unclassified	289	242	207	158	332	169	274	356	227	174	142	111	259	95	310	15
TgH26130A		isolated strain	2013	placenta			Congenital toxoplasmosis	Infraclinic			23-24	2nd trimester	Live birth		No	No	No	No				Infraclinic at birth															Europe and Central Asia	France						NA	242	NA	NA	NA	169	274	356	NA	NA	140	NA	261	NA	NA	6
TgH26131A		isolated strain	2014	placenta			Congenital toxoplasmosis	Infraclinic			36	3rd trimester	Live birth		No	No	No	No				Infraclinic at birth															Europe and Central Asia	France					Type II	289	242	207	158	336	169	274	356	221	176	140	117	271	91	308	15
TgH26132A		isolated strain	2014	placenta			Congenital toxoplasmosis	Infraclinic			37	3rd trimester	Live birth		No	No	No	No				Infraclinic at 1 month															Europe and Central Asia	France					Type II	289	242	207	158	336	169	274	356	215	178	140	111	275	91	312	15
TgH26133A		isolated strain	2014	placenta			Congenital toxoplasmosis	Infraclinic			31	3rd trimester	Live birth		No	No	No	No				Infraclinic (age at assessment not specified)															Europe and Central Asia	France					Type II	289	242	207	158	336	169	274	356	213	176	140	113	259	89	310	15
TgH26134A		primary clinical sample	2014	blood			Acquired toxoplasmosis in immunodeficient patients	Disseminated	Immunodeficient	Solid organ transplantation													CNS	Yes					Primary infection	Died							Europe and Central Asia	France						NA	NA	207	158	NA	NA	NA	NA	NA	176	NA	113	259	NA	NA	5
TgH26135A		primary clinical sample	2014	blood			Acquired toxoplasmosis in immunodeficient patients	Disseminated	Immunodeficient	Haematopoietic stem cell transplantation													CNS	Yes					Reactivation								Europe and Central Asia	France						NA	NA	NA	NA	NA	NA	NA	NA	NA	NA	NA	NA	NA	NA	NA	0
TgH26136A		isolated strain	2014	amniotic fluid	placenta		Congenital toxoplasmosis	Infraclinic			26	2nd trimester	Live birth		No	No	No	No				Infraclinic (age at assessment not specified)															Europe and Central Asia	France					Type II	289	242	207	158	336	169	274	356	213	178	145	111	275	109	314	15
TgH26137A		isolated strain	2014	amniotic fluid	placenta		Congenital toxoplasmosis	Severe			4-6	1st trimester	Fetal death																								Latin America and the Caribbean	Peru	Yes	Peru			Unclassified	291	246	207	160	344	169	278	356	221	168	140	113	291	83	308	15
TgH26138A		primary clinical sample	2014	placenta			Congenital toxoplasmosis	No or insufficient data			34	3rd trimester										No clinical information															Europe and Central Asia	France					Type II	289	242	207	158	336	169	274	356	223	178	140	115	259	95	316	15
TgH26139A		primary clinical sample	2014	blood			Acquired toxoplasmosis in immunodeficient patients	Disseminated	Immunodeficient	Haematopoietic stem cell transplantation													lung	Yes													Europe and Central Asia	France						289	242	207	158	336	169	NA	356	NA	NA	NA	NA	271	NA	312	9
TgH26140A		primary clinical sample	2014	cerebrospinal fluid			Acquired toxoplasmosis in immunodeficient patients	Cerebral	Immunodeficient	HIV infection													CNS; lung														Europe and Central Asia	France						NA	NA	NA	NA	NA	NA	NA	NA	NA	NA	NA	NA	NA	NA	NA	0
TgH26141A		isolated strain	2014	placenta	cord blood		Congenital toxoplasmosis	Infraclinic			33	3rd trimester	Live birth		No	No	No	No				Infraclinic at 3 months															Europe and Central Asia	France					Type II	289	242	207	158	336	169	274	356	227	176	149	111	267	93	310	15
TgH26142A		isolated strain	2014	amniotic fluid			Congenital toxoplasmosis	Infraclinic			28	2nd trimester	Live birth		No	No	No	No				Infraclinic at 2 months															Europe and Central Asia	France					Type II	289	242	207	158	336	169	274	356	227	174	142	111	263	97	314	15
TgH26143A		isolated strain	2014	placenta			Congenital toxoplasmosis	Infraclinic			32	3rd trimester	Live birth		No	No	No	No				Infraclinic at 3 months															Europe and Central Asia	France					Type II	289	242	207	158	336	169	274	356	215	174	142	111	261	89	312	15
TgH26144A		isolated strain	2014	placenta			Congenital toxoplasmosis	Infraclinic			35	3rd trimester	Live birth		No	No	No	No				Infraclinic at 2 months															Europe and Central Asia	France					Type II	289	242	207	158	336	169	274	356	231	174	142	111	263	97	314	15
TgH26145A		isolated strain	2014	amniotic fluid	placenta		Congenital toxoplasmosis	Infraclinic			28	2nd trimester	Live birth		No	No	No	No				Infraclinic at birth															Europe and Central Asia	France					Type II	289	242	207	158	336	169	274	356	215	174	140	111	287	95	312	15
TgH26147A		primary clinical sample	2015	blood			Acquired toxoplasmosis in immunodeficient patients	Disseminated	Immunodeficient	Solid organ transplantation													lung; heart; pancreas	Yes					Primary infection	Died							Europe and Central Asia	France					Type II	289	242	207	158	336	169	274	356	213	174	140	111	267	91	310	15
TgH26148A		isolated strain	2015	placenta			Congenital toxoplasmosis	Infraclinic			30	3rd trimester	Live birth		No	No	No	No				Infraclinic at birth															Europe and Central Asia	France					Type II	289	242	207	158	336	169	274	356	211	174	140	109	275	87	310	15
TgH26149A		isolated strain	2015	placenta			Congenital toxoplasmosis	Infraclinic			25	2nd trimester	Live birth		No	No	No	No				Infraclinic at birth															Europe and Central Asia	France					Type II	289	242	207	158	336	169	274	356	225	174	142	109	263	91	310	15
TgH26150A		isolated strain	2015	placenta			Congenital toxoplasmosis	Infraclinic			22	2nd trimester	Live birth		No	No	No	No				Infraclinic at birth															Europe and Central Asia	France					Type II	289	242	207	158	336	169	274	356	225	178	147	113	263	87	312	15
TgH26151B		isolated strain	2014	amniotic fluid	placenta		Congenital toxoplasmosis	Infraclinic			13	1st trimester	Live birth		No	No	No	No				Infraclinic at 2 months															Europe and Central Asia	France					Type II	289	242	207	158	336	169	274	356	213	174	140	111	271	85	312	15
TgH26152A		isolated strain	2015	placenta			Congenital toxoplasmosis	Infraclinic			34	3rd trimester	Live birth		No	No	No	No				Infraclinic at 2 months															Europe and Central Asia	France					Type II	289	242	207	158	336	169	274	356	215	174	140	119	261	109	308	15
TgH26153A		isolated strain	2015	amniotic fluid	placenta		Congenital toxoplasmosis	Infraclinic				3rd trimester	Live birth		No	No	No	No				Infraclinic at 1 month															Europe and Central Asia	France					Type II	289	242	207	158	336	169	274	356	215	174	140	111	263	93	310	15
TgH26154A		isolated strain	2015	placenta			Congenital toxoplasmosis	Infraclinic			34	3rd trimester	Live birth		No	No	No	No				Infraclinic at 3 months															Europe and Central Asia	France					Type II	289	242	207	158	336	169	274	356	227	174	140	111	265	93	312	15
TgH26155A		isolated strain	2015	placenta			Congenital toxoplasmosis	Infraclinic			34	3rd trimester	Live birth		No	No	No	No				Infraclinic at 1 month															Europe and Central Asia	France					Type II	289	242	207	158	336	169	274	356	221	178	138	113	261	103	312	15
TgH26156A		isolated strain	2015	amniotic fluid	placenta		Congenital toxoplasmosis	Infraclinic				2nd trimester	Live birth		No	No	No	No				Infraclinic at 2 months															Europe and Central Asia	France					Type II	289	242	207	158	336	169	274	356	213	178	145	111	269	111	314	15
TgH26157A		isolated strain	2016	placenta			Congenital toxoplasmosis	Infraclinic			32	3rd trimester	Live birth		No	No	No	No				Infraclinic at 1 month															Europe and Central Asia	France					Type II	289	242	207	158	336	169	274	356	213	176	138	135	259	95	310	15
TgH32105A		isolated strain	2009	amniotic fluid	placenta		Congenital toxoplasmosis	Severe			22	2nd trimester	Termination of pregnancy	Abnormal	Yes	Yes					disseminated infection; ascites																Europe and Central Asia	France					Haplogroup 16	287	242	207	158	354	169	274	356	221	168	138	109	279	95	325	15
TgH26159A		isolated strain	2016	placenta	cord blood		Congenital toxoplasmosis	Infraclinic			36	3rd trimester	Live birth		No	No	No	No				Infraclinic (age at assessment not specified)															Europe and Central Asia	France					Type II	289	242	207	158	336	169	274	356	213	174	140	117	261	107	308	15
TgH26160A		isolated strain	2016	placenta			Congenital toxoplasmosis	No or insufficient data			30	3rd trimester										No clinical information															Europe and Central Asia	France					Type II	289	242	207	158	336	169	274	356	213	178	145	111	273	107	314	15
TgH26161A		isolated strain	2016	amniotic fluid	placenta		Congenital toxoplasmosis	Infraclinic				2nd trimester		Normal	No	No	No	No				Infraclinic antenatally (no ultrasound signs); no information at birth															Europe and Central Asia	France					Type II	289	242	207	158	336	169	274	356	213	178	145	111	269	111	314	15
TgH26162A		isolated strain	2017	placenta			Congenital toxoplasmosis	Infraclinic			32	3rd trimester	Live birth		No	No	No	No				Infraclinic (age at assessment not specified)															Europe and Central Asia	France					Type II	289	242	207	158	336	169	274	356	229	174	140	111	271	NA	314	14
TgH26163A		isolated strain	2017	placenta			Congenital toxoplasmosis	Severe			8	1st trimester	Fetal death																								Europe and Central Asia	France					Type II	289	242	207	158	336	169	274	356	211	176	145	117	259	91	308	15
TgH26164B		isolated strain	2017	placenta			Congenital toxoplasmosis	No or insufficient data			27	2nd trimester										No clinical information															Europe and Central Asia	France					Type II	289	242	207	158	336	169	274	356	213	174	140	111	267	93	312	15
TgH26165A		primary clinical sample	2017	blood			Acquired toxoplasmosis in immunodeficient patients	Disseminated	Immunodeficient	Haematopoietic stem cell transplantation													lung; kidney	Yes	shock / multi-organ failure				Reactivation	Incomplete improvement / worsening							Europe and Central Asia	France					Type II	289	242	207	158	336	169	274	356	211	174	145	111	269	107	310	15
TgH26166A		primary clinical sample	2018	blood			Acquired toxoplasmosis in immunodeficient patients	Disseminated	Immunodeficient	Haematopoietic stem cell transplantation													heart	Yes													Europe and Central Asia	France						NA	NA	NA	NA	NA	NA	NA	NA	NA	NA	NA	NA	NA	NA	NA	0
TgH26167A		primary clinical sample	2018	blood			Acquired toxoplasmosis in immunodeficient patients	Paucisymptomatic or asymptomatic	Immunodeficient	Haematopoietic stem cell transplantation														Yes	asymptomatic												Europe and Central Asia	France						NA	NA	NA	NA	NA	NA	NA	NA	NA	NA	149	117	NA	NA	306	3
TgH26168A		isolated strain	2018	placenta			Congenital toxoplasmosis	Infraclinic			35	3rd trimester	Live birth		No	No	No	No				Infraclinic at 10 months															Europe and Central Asia	France					Type II	289	242	207	158	336	169	274	356	231	174	142	111	263	99	314	15
TgH26169A		primary clinical sample	2018	amniotic fluid			Congenital toxoplasmosis	Infraclinic			32	3rd trimester	Live birth		No	No	No	No				Infraclinic (age at assessment not specified)															Europe and Central Asia	France					Type II	289	242	207	158	336	169	274	356	213	176	138	133	261	101	310	15
TgH26170A		primary clinical sample	2019	cerebrospinal fluid			Acquired toxoplasmosis in immunodeficient patients	Cerebral	Immunodeficient	HIV infection													CNS						Reactivation	Died							Europe and Central Asia	France					Type III	289	242	205	160	336	165	278	356	211	190	151	111	265	89	312	15
TgH26171A		isolated strain	2019	placenta			Congenital toxoplasmosis	Infraclinic					Live birth		No	No	No	No				Infraclinic (age at assessment not specified)															Europe and Central Asia	France					Type II	289	242	207	158	336	169	274	356	213	174	140	123	261	99	308	15
TgH26172A		primary clinical sample	2019	blood			Acquired toxoplasmosis in immunodeficient patients	Disseminated	Immunodeficient	Solid organ transplantation													CNS; lymph nodes	Yes	fever; lymphadenopathy; macrophage activation syndrome				Reactivation								Europe and Central Asia	France					Type II	289	242	207	158	336	169	274	356	217	174	140	111	263	95	312	15
TgH27001A		isolated strain	2003	amniotic fluid			Congenital toxoplasmosis	Infraclinic			<26	1st–2nd trimester		Normal	No	No	No	No				Infraclinic antenatally (no ultrasound signs); no information at birth															Europe and Central Asia	France					Type II	289	242	207	158	336	169	274	356	211	174	138	121	275	93	310	15
TgH27002A		isolated strain	2010	placenta			Congenital toxoplasmosis	Infraclinic			35	3rd trimester	Live birth		No	No	No	No				Infraclinic (age at assessment not specified)															Europe and Central Asia	France					Type II	289	244	207	158	336	169	274	356	211	176	140	113	259	101	310	15
TgH27003A		isolated strain	2011	placenta			Congenital toxoplasmosis	Infraclinic			35	3rd trimester	Live birth		No	No	No	No				Infraclinic (age at assessment not specified)															Europe and Central Asia	France					Type II	289	242	207	158	336	169	274	356	217	178	140	115	259	91	312	15
TgH27004A		isolated strain	2013	placenta			Congenital toxoplasmosis	Severe ocular			30	3rd trimester	Live birth					Macular																			Europe and Central Asia	France					Type II	289	242	207	158	336	169	274	356	227	176	142	131	279	95	308	15
TgH27005A		isolated strain	2016	placenta			Congenital toxoplasmosis	Infraclinic			18	2nd trimester	Live birth		No	No	No	No				Infraclinic at birth															Europe and Central Asia	France					Type II	289	242	207	158	336	169	274	356	211	180	140	111	269	93	312	15
TgH27006A		isolated strain	1996	blood			Acquired toxoplasmosis in immunodeficient patients	Disseminated	Immunodeficient	HIV infection													lung	Yes													Europe and Central Asia	France					Type III	289	242	205	160	336	165	278	356	213	190	147	111	267	91	312	15
TgH27007A		isolated strain	2018	placenta			Congenital toxoplasmosis	Infraclinic			37	3rd trimester	Live birth		No	No	No	No				Infraclinic (age at assessment not specified)															Europe and Central Asia	France					Type II	289	242	207	158	336	169	274	356	215	176	142	111	267	109	314	15
TgH23069A		primary clinical sample	2018	fetal tissue			Congenital toxoplasmosis	Severe				Before conception	Fetal death																								Europe and Central Asia	France					Type II	289	242	207	158	336	169	274	356	213	174	142	111	271	101	310	15
TgH28002A		primary clinical sample	2008	cerebrospinal fluid	broncho-alveolar lavage	blood	Acquired toxoplasmosis in immunodeficient patients	Disseminated	Immunodeficient	Haematopoietic stem cell transplantation													CNS; lung	Yes													Undefined							NA	242	NA	NA	NA	NA	NA	NA	NA	NA	NA	NA	NA	NA	NA	1
TgH40001A	PAP001-BSA	isolated strain	2009	blood			Acquired toxoplasmosis in immunodeficient patients	Disseminated	Immunodeficient	HIV infection													CNS	Yes													Latin America and the Caribbean	Martinique					Unclassified	289	242	207	162	336	169	274	356	237	166	142	111	281	93	312	15	Yes	Ajzenberg et al. PLoS Negl Trop Dis 2016;10(6):e0004790 (doi:10.1371/journal.pntd.0004790) [study ID HTI01 (TgH40001)]
TgH40002A	PAP002-GOM	isolated strain	2010	placenta			Congenital toxoplasmosis	Infraclinic			28	2nd trimester	Live birth		No	No	No	No				Infraclinic (age at assessment not specified)															Latin America and the Caribbean	Guadeloupe					Caribbean 2	291	242	205	162	336	165	278	356	211	164	147	109	277	87	312	15	Yes
TgH40003A		primary clinical sample	2016	aqueous humour			Isolated ocular toxoplasmosis	Severe	Immunodeficient	HIV infection																						retinal necrosis					Undefined							291	246	207	160	NA	169	274	NA	NA	NA	142	113	NA	87	NA	9
TgH40004A		primary clinical sample	2017	aqueous humour			Isolated ocular toxoplasmosis	Severe	Immunocompetent																						Unilateral	panuveitis				ocular hypertension; non-granulomatous	Undefined							NA	NA	NA	NA	NA	NA	NA	NA	NA	NA	NA	NA	NA	NA	NA	0
TgH29001A		isolated strain	2001	amniotic fluid			Congenital toxoplasmosis	Infraclinic			20	2nd trimester	Live birth		No	No	No	No				Infraclinic at 1 year															Europe and Central Asia	France					Type II	289	242	207	158	336	169	274	356	215	174	140	111	285	85	310	15
TgH29002A		isolated strain	2001	placenta			Congenital toxoplasmosis	Severe			9	1st trimester	Fetal death																								Europe and Central Asia	France					Type II	289	242	207	158	336	169	274	356	219	174	140	111	271	97	310	15
TgH29003A		isolated strain	2003	placenta			Congenital toxoplasmosis	Infraclinic			34	3rd trimester	Live birth		No	No	No	No				Infraclinic (age at assessment not specified)															Europe and Central Asia	France					Type II	289	242	207	158	336	169	274	356	229	174	140	109	263	85	310	15
TgH29004A		isolated strain	2003	amniotic fluid			Congenital toxoplasmosis	No or insufficient data			30	3rd trimester										No clinical information															Europe and Central Asia	France					Type II	289	242	207	158	336	169	274	356	233	172	145	113	269	89	310	15
TgH29005A	PSP005-ERO	isolated strain	2002	lymph node			Acquired toxoplasmosis in immunodeficient patients	Disseminated	Immunodeficient	HIV infection													CNS; lymph nodes		lymphadenopathy												Latin America and the Caribbean	Guadeloupe					Caribbean 1	291	242	205	162	342	165	278	356	211	164	142	109	277	87	312	15		Ajzenberg et al. J Infect Dis 2009;199:1155-67 (doi:10.1086/597477) [patient 79; isolate PSP-2003-ERO]
TgH29006A		isolated strain	2003	placenta			Congenital toxoplasmosis	Infraclinic			27	2nd trimester	Live birth		No	No	No	No				Infraclinic (age at assessment not specified)															Europe and Central Asia	France						NA	NA	NA	NA	NA	NA	NA	NA	NA	NA	NA	NA	NA	NA	NA	0
TgH29007A	PSP007-2003-KOM	isolated strain	2003	brain biopsy			Acquired toxoplasmosis in immunodeficient patients	Cerebral	Immunodeficient	HIV infection													CNS						Relapse								Sub-Saharan Africa	Cameroon					Africa 1	291	248	205	160	342	165	274	354	225	166	147	111	275	95	306	15		Ajzenberg et al. J Infect Dis 2009;199:1155-67 (doi:10.1086/597477) [patient 81; isolate PSP-2003-KOM]
TgH29008A		isolated strain	2003	amniotic fluid			Congenital toxoplasmosis	Infraclinic			18	2nd trimester	Live birth		No	No	No	No				Infraclinic (age at assessment not specified)															Europe and Central Asia	France					Type II	289	242	207	158	336	169	274	356	215	178	140	111	269	87	312	15
TgH29009A		isolated strain	2004	amniotic fluid			Congenital toxoplasmosis	Mild			17	2nd trimester	Live birth		Yes						tone disorder																Europe and Central Asia	France					Type II	289	242	207	158	336	169	274	356	215	174	140	115	269	87	310	15
TgH29010A	PSP010-2004-CON	isolated strain	2003	pleural fluid			Acquired toxoplasmosis in immunodeficient patients	Disseminated	Immunodeficient	Solid organ transplantation													lung														Undefined							289	242	207	158	336	169	NA	NA	215	178	142	111	285	85	NA	11		Ajzenberg et al. J Infect Dis 2009;199:1155-67 (doi:10.1086/597477) [patient 52; isolate PSP-2004-CON]
TgH29011A		isolated strain	2004	placenta			Congenital toxoplasmosis	Infraclinic			30	3rd trimester	Live birth		No	No	No	No				Infraclinic (age at assessment not specified)															Europe and Central Asia	France						NA	NA	NA	NA	NA	NA	NA	NA	NA	NA	NA	NA	NA	NA	NA	0
TgH29012A		isolated strain	2004	amniotic fluid			Congenital toxoplasmosis	Infraclinic			30	3rd trimester		Normal	No	No	No	No				Infraclinic antenatally (no ultrasound signs); no information at birth															Europe and Central Asia	France					Type II	289	242	207	158	336	169	274	356	213	174	142	143	275	107	310	15
TgH29013A	PSP013-2004-SAM	isolated strain	2003	brain biopsy			Acquired toxoplasmosis in immunodeficient patients	Cerebral	Immunodeficient	HIV infection													CNS														Sub-Saharan Africa	Central African Republic					Unclassified	289	242	205	160	336	165	278	354	213	190	147	111	267	89	306	15		Ajzenberg et al. J Infect Dis 2009;199:1155-67 (doi:10.1086/597477) [patient 57; isolate PSP-2004-SAM]
TgH29014A	PSP014-2005-ALL	primary clinical sample	2005	aqueous humour			Isolated ocular toxoplasmosis	No or insufficient data	Immunocompetent																												Undefined							289	242	207	158	336	NA	NA	NA	NA	NA	NA	NA	NA	NA	NA	5		Fekkar et al. J Clin Microbiol 2011;49:1513-7 (doi:10.1128/JCM.02196-10) [isolate PSP014-2005-ALL (TgH29014A)]
TgH29015A	PSP015-2005-ADO	primary clinical sample	2005	aqueous humour			Isolated ocular toxoplasmosis	No or insufficient data	Immunocompetent																												Undefined							289	242	207	158	NA	NA	NA	NA	NA	NA	NA	NA	NA	NA	NA	4		Fekkar et al. J Clin Microbiol 2011;49:1513-7 (doi:10.1128/JCM.02196-10) [isolate PSP015-2005-ADO (TgH29015A)]
TgH29016A	PSP016-BRO	primary clinical sample	2005	aqueous humour			Isolated ocular toxoplasmosis	Severe	Immunocompetent																							panuveitis					Undefined							289	242	207	158	336	NA	NA	NA	NA	NA	NA	NA	NA	NA	NA	5		Fekkar et al. J Clin Microbiol 2011;49:1513-7 (doi:10.1128/JCM.02196-10) [isolate PSP016-2005-BRO (TgH29016A)]
TgH29017A		primary clinical sample	2005	aqueous humour			Isolated ocular toxoplasmosis	Severe	Immunodeficient	HIV infection																						panuveitis					Undefined							NA	NA	NA	NA	NA	NA	NA	NA	NA	NA	NA	NA	NA	NA	NA	0
TgH29018A		primary clinical sample	2005	aqueous humour			Isolated ocular toxoplasmosis	No or insufficient data	Immunocompetent																												Undefined							NA	NA	NA	NA	NA	NA	NA	NA	NA	NA	NA	NA	NA	NA	NA	0
TgH29019A	PSP019-2005-DAV	primary clinical sample	2005	aqueous humour			Isolated ocular toxoplasmosis	No or insufficient data	Immunocompetent																												Europe and Central Asia	France						289	242	205	158	336	NA	NA	NA	NA	NA	NA	NA	NA	NA	NA	5		Fekkar et al. J Clin Microbiol 2011;49:1513-7 (doi:10.1128/JCM.02196-10) [isolate PSP019-2005-DAV (TgH29019A)]
TgH29020A		primary clinical sample	2005	cerebrospinal fluid			Acquired toxoplasmosis in immunodeficient patients	Cerebral	Immunodeficient	Haematopoietic stem cell transplantation													CNS														Undefined							NA	NA	NA	160	NA	NA	NA	NA	NA	NA	NA	NA	NA	NA	NA	1
TgH29021A		isolated strain	2005	placenta			Congenital toxoplasmosis	No or insufficient data			32	3rd trimester										No clinical information															Europe and Central Asia	France					Type II	289	242	207	158	336	169	274	356	227	176	140	113	275	NA	310	14
TgH29022A	PSP022-2005-GUE	primary clinical sample	2005	aqueous humour			Isolated ocular toxoplasmosis	No or insufficient data	Immunodeficient	HIV infection																											Europe and Central Asia	France						289	242	207	158	336	NA	NA	NA	NA	NA	NA	NA	NA	NA	NA	5		Fekkar et al. J Clin Microbiol 2011;49:1513-7 (doi:10.1128/JCM.02196-10) [isolate PSP022-2005-GUE (TgH29022A)]
TgH29023A	PSP023-2005-JAN	primary clinical sample	2005	aqueous humour			Isolated ocular toxoplasmosis	Severe	Immunocompetent																						Unilateral	panuveitis					Undefined							NA	248	205	160	NA	NA	NA	NA	NA	NA	NA	NA	NA	NA	NA	3		Fekkar et al. J Clin Microbiol 2011;49:1513-7 (doi:10.1128/JCM.02196-10) [isolate PSP023-2005-JAN (TgH29023A)]
TgH29024A		primary clinical sample	2005	cerebrospinal fluid			Acquired toxoplasmosis in immunodeficient patients	Cerebral	Immunodeficient	HIV infection													CNS														Undefined							NA	NA	NA	NA	NA	NA	NA	NA	NA	NA	NA	NA	NA	NA	NA	0
TgH29025A		isolated strain	2005	amniotic fluid			Congenital toxoplasmosis	Infraclinic			29	3rd trimester	Live birth		No	No	No	No				Infraclinic (age at assessment not specified)															Europe and Central Asia	France					Type II	289	242	207	158	336	169	274	356	213	176	142	113	259	103	310	15
TgH29026A	PSP026-2005-MUP	isolated strain	2005	brain biopsy			Acquired toxoplasmosis in immunodeficient patients	Cerebral	Immunodeficient	HIV infection													CNS														Sub-Saharan Africa	DR Congo					Type III	289	242	205	160	336	165	278	356	211	190	145	111	267	87	312	15	Yes	Ajzenberg et al. J Infect Dis 2009;199:1155-67 (doi:10.1086/597477) [patient 59; isolate PSP-2005-MUP]
TgH29027A		isolated strain	2005	placenta			Congenital toxoplasmosis	No or insufficient data			<20	1st–2nd trimester										No clinical information															Sub-Saharan Africa	Mali					Type III	289	242	205	160	336	165	278	356	213	190	147	111	287	89	312	15
TgH29028A	PSP028-2005-TAA	primary clinical sample	2005	aqueous humour			Isolated ocular toxoplasmosis	No or insufficient data	Immunocompetent																												Undefined							NA	242	207	158	336	NA	NA	NA	NA	NA	NA	NA	NA	NA	NA	4		Fekkar et al. J Clin Microbiol 2011;49:1513-7 (doi:10.1128/JCM.02196-10) [isolate PSP028-2005-TAA (TgH29028A)]
TgH29029A		primary clinical sample	2006	aqueous humour			Isolated ocular toxoplasmosis	No or insufficient data	Immunocompetent																												Undefined							NA	NA	NA	NA	NA	NA	NA	NA	NA	NA	NA	NA	NA	NA	NA	0
TgH29030A		isolated strain	2006	amniotic fluid			Congenital toxoplasmosis	No or insufficient data			22	2nd trimester										No clinical information															Europe and Central Asia	France					Type II	289	242	207	158	336	169	274	356	219	174	140	111	281	107	308	15
TgH29031A	PSP031-2006-BLA	primary clinical sample	2006	brain biopsy			Acquired toxoplasmosis in immunodeficient patients	Cerebral	Immunodeficient	HIV infection													CNS														Undefined	France / Réunion	Yes	Réunion				289	242	207	158	336	169	NA	NA	NA	NA	NA	NA	NA	NA	NA	6		Ajzenberg et al. J Infect Dis 2009;199:1155-67 (doi:10.1086/597477) [patient 20; isolate PSP-2006-BLA]
TgH29032A	PSP032-2006-ROB	primary clinical sample	2006	aqueous humour			Isolated ocular toxoplasmosis	No or insufficient data	Immunocompetent																												Undefined							NA	242	NA	NA	NA	NA	NA	NA	NA	NA	NA	NA	NA	NA	NA	1		Fekkar et al. J Clin Microbiol 2011;49:1513-7 (doi:10.1128/JCM.02196-10) [isolate PSP032-2006-ROB (TgH29032A)]
TgH29033A		primary clinical sample	2006	brain biopsy			Acquired toxoplasmosis in immunodeficient patients	Cerebral	Immunodeficient	Solid cancer													CNS							Died							Undefined							NA	NA	NA	NA	NA	NA	NA	NA	NA	NA	NA	NA	NA	NA	NA	0
TgH29034A		primary clinical sample	2006	cerebrospinal fluid			Congenital toxoplasmosis	No or insufficient data			<20	1st–2nd trimester										No clinical information															Undefined							NA	NA	NA	NA	NA	NA	NA	NA	NA	NA	NA	NA	NA	NA	NA	0
TgH29035A	PSP035-2006-BAY	primary clinical sample	2006	cerebrospinal fluid			Acquired toxoplasmosis in immunodeficient patients	Cerebral	Immunodeficient	HIV infection													CNS														Sub-Saharan Africa	Cameroon					Africa 1	291	248	205	160	342	165	274	354	229	166	149	111	271	89	306	15		Ajzenberg et al. J Infect Dis 2009;199:1155-67 (doi:10.1086/597477) [patient 71; isolate PSP-2006-BAY]
TgH29036A	PSP036-2007-BOU	primary clinical sample	2007	aqueous humour			Isolated ocular toxoplasmosis	No or insufficient data	Immunodeficient																												Undefined							289	NA	NA	NA	NA	NA	NA	NA	NA	NA	NA	NA	NA	NA	NA	1		Fekkar et al. J Clin Microbiol 2011;49:1513-7 (doi:10.1128/JCM.02196-10) [isolate PSP036-2007-BOU (TgH29036A)]
TgH29037A		primary clinical sample	2007	cerebrospinal fluid			Acquired toxoplasmosis in immunodeficient patients	Cerebral	Immunodeficient	HIV infection													CNS														Undefined							NA	NA	NA	NA	NA	NA	NA	NA	NA	NA	NA	NA	NA	NA	NA	0
TgH29038A	PSP038-2007-DOM	primary clinical sample	2007	aqueous humour			Isolated ocular toxoplasmosis	Severe	Immunocompetent																							retinal necrosis					Europe and Central Asia	France / Portugal						NA	NA	205	160	NA	NA	NA	NA	NA	NA	NA	NA	NA	NA	NA	2		Fekkar et al. J Clin Microbiol 2011;49:1513-7 (doi:10.1128/JCM.02196-10) [isolate PSP038-2007-DOM (TgH29038A)]
TgH29039A		primary clinical sample	2007	cerebrospinal fluid			Acquired toxoplasmosis in immunodeficient patients	Cerebral	Immunodeficient	HIV infection													CNS														Undefined							289	242	207	158	336	169	NA	NA	NA	NA	NA	NA	NA	NA	NA	6
TgH29040A	PSP040-2007-KHA	primary clinical sample	2007	aqueous humour			Isolated ocular toxoplasmosis	No or insufficient data	Immunodeficient	HIV infection																											Undefined							NA	NA	207	NA	NA	NA	NA	NA	NA	NA	NA	NA	NA	NA	NA	1		Fekkar et al. J Clin Microbiol 2011;49:1513-7 (doi:10.1128/JCM.02196-10) [isolate PSP040-2007-KHA (TgH29040A)]
TgH29041A		primary clinical sample	2007	vitreous humour			Isolated ocular toxoplasmosis	No or insufficient data	Immunocompetent																												Europe and Central Asia	France						NA	NA	NA	NA	NA	NA	NA	NA	NA	NA	NA	NA	NA	NA	NA	0
TgH29042A		primary clinical sample	2007	aqueous humour			Isolated ocular toxoplasmosis	No or insufficient data	Immunocompetent																												Undefined							NA	NA	NA	NA	NA	NA	NA	NA	NA	NA	NA	NA	NA	NA	NA	0
TgH13114A		isolated strain	2010	amniotic fluid			Congenital toxoplasmosis	Infraclinic			33	3rd trimester	Live birth		No	No	No	No				Infraclinic (age at assessment not specified)															Europe and Central Asia	France					Type II	289	244	207	158	336	169	274	356	211	176	142	113	259	99	310	15
TgH29044B		isolated strain	2007	amniotic fluid	placenta		Congenital toxoplasmosis	Infraclinic			22	2nd trimester	Live birth		No	No	No	No				Infraclinic (age at assessment not specified)															Europe and Central Asia	France					Type II	289	242	207	158	336	169	274	356	213	178	140	111	275	87	312	15		Ajzenberg et al. Infect Genet Evol 2015;36:511-6 (doi:10.1016/j.meegid.2015.08.025) [isolate 29044]
TgH29045A		primary clinical sample	2008	blood			Acquired toxoplasmosis in immunodeficient patients	Disseminated	Immunodeficient	HIV infection													CNS	Yes						Complete improvement							Undefined							NA	NA	NA	NA	NA	NA	NA	NA	NA	NA	NA	NA	NA	NA	NA	0
TgH29046A		primary clinical sample	2008	aqueous humour			Isolated ocular toxoplasmosis	Severe	Immunocompetent																						Unilateral	retinal necrosis					Undefined							NA	NA	NA	NA	NA	NA	NA	NA	NA	NA	NA	NA	NA	NA	NA	0
TgH29047A		primary clinical sample	2008	aqueous humour			Isolated ocular toxoplasmosis	Severe	Immunocompetent																						Unilateral	panuveitis					Undefined							NA	NA	NA	NA	NA	NA	NA	NA	NA	NA	NA	NA	NA	NA	NA	0
TgH29048A		primary clinical sample	2008	blood			Acquired toxoplasmosis in immunodeficient patients	Paucisymptomatic or asymptomatic	Immunodeficient	Haematopoietic stem cell transplantation														Yes	fever					Complete improvement							Europe and Central Asia	France						NA	242	207	158	336	169	NA	NA	215	NA	NA	NA	NA	NA	NA	6
TgH29049A		primary clinical sample	2008	aqueous humour			Isolated ocular toxoplasmosis	No or insufficient data	Immunodeficient	HIV infection																											Undefined							NA	NA	NA	NA	NA	NA	NA	NA	NA	NA	NA	NA	NA	NA	NA	0
TgH29050A		isolated strain	2008	placenta			Congenital toxoplasmosis	Infraclinic			34	3rd trimester	Live birth		No	No	No	No				Infraclinic at 1 year															Europe and Central Asia	France					Type II	289	242	207	158	336	169	274	356	211	174	151	111	261	91	308	15
TgH29051A		primary clinical sample	2008	vitreous humour			Isolated ocular toxoplasmosis	No or insufficient data	Immunocompetent																												Undefined							NA	NA	NA	NA	NA	NA	NA	NA	NA	NA	NA	NA	NA	NA	NA	0
TgH29052A		primary clinical sample	2008	aqueous humour			Isolated ocular toxoplasmosis	Severe	Immunocompetent																								Yes				Undefined							NA	NA	NA	NA	NA	NA	NA	NA	NA	NA	NA	NA	NA	NA	NA	0
TgH29053A		primary clinical sample	2008	blood			Acquired toxoplasmosis in immunodeficient patients	Paucisymptomatic or asymptomatic	Immunodeficient	HIV infection														Yes	fever				Primary infection								Undefined							289	242	207	158	336	169	NA	NA	225	NA	NA	NA	NA	NA	NA	7
TgH29054A		isolated strain	2007	brain biopsy			Acquired toxoplasmosis in immunocompetent patients	Severe	Immunocompetent																		central/peripheral nervous system involvement; death			Died							Europe and Central Asia	France						289	242	207	158	336	169	NA	NA	233	178	140	115	NA	91	NA	11
TgH29055A		isolated strain	2008	amniotic fluid			Congenital toxoplasmosis	Infraclinic			24	2nd trimester	Live birth		No	No	No	No				Infraclinic (age at assessment not specified)															Europe and Central Asia	France						289	242	207	158	336	169	NA	NA	213	NA	NA	NA	NA	NA	NA	7
TgH29056A	PSP056-2008-CVE	primary clinical sample	2008	aqueous humour			Isolated ocular toxoplasmosis	No or insufficient data	Immunocompetent																												Undefined							289	242	207	158	NA	169	NA	NA	215	NA	NA	NA	NA	NA	NA	6		Fekkar et al. J Clin Microbiol 2011;49:1513-7 (doi:10.1128/JCM.02196-10) [isolate PSP056-2008-CVE (TgH29056A)]
TgH29057A	PSP057-2008-DUR	primary clinical sample	2008	aqueous humour			Isolated ocular toxoplasmosis	No or insufficient data	Immunocompetent																												Undefined							NA	NA	207	NA	NA	169	NA	NA	NA	NA	NA	NA	NA	NA	NA	2		Fekkar et al. J Clin Microbiol 2011;49:1513-7 (doi:10.1128/JCM.02196-10) [isolate PSP057-2008-DUR (TgH29057A)]
TgH29058A		primary clinical sample	2008	blood			Acquired toxoplasmosis in immunodeficient patients	No or insufficient data	Immunodeficient	Haematological malignancy														Yes													Undefined							289	242	207	158	336	169	NA	NA	213	NA	NA	NA	NA	NA	NA	7
TgH29059A		primary clinical sample	2008	cerebrospinal fluid			Acquired toxoplasmosis in immunodeficient patients	Disseminated	Immunodeficient	Immunosuppressive or cytotoxic treatment													CNS	Yes						Died (other cause)							Undefined	India / Mauritius	Yes	India, Mauritius and West Africa			Africa 4	293	242	203	156	336	165	274	354	217	172	130	107	269	NA	302	14
TgH29060A		isolated strain	2008	amniotic fluid			Congenital toxoplasmosis	Infraclinic			23	2nd trimester	Live birth		No	No	No	No				Infraclinic (age at assessment not specified)															Europe and Central Asia	France						289	242	207	158	336	169	NA	NA	215	NA	NA	NA	NA	NA	NA	7
TgH29061A		primary clinical sample	2008	cerebrospinal fluid			Acquired toxoplasmosis in immunodeficient patients	Cerebral	Immunodeficient	HIV infection													CNS														Undefined							289	242	207	158	336	169	NA	NA	213	NA	NA	NA	NA	NA	NA	7
TgH29062A		primary clinical sample	2008	aqueous humour			Isolated ocular toxoplasmosis	No or insufficient data	Immunocompetent																												Undefined							NA	NA	NA	NA	NA	NA	NA	NA	NA	NA	NA	NA	NA	NA	NA	0
TgH29063A		primary clinical sample	2008	aqueous humour			Isolated ocular toxoplasmosis	No or insufficient data	Immunocompetent																												Undefined							NA	NA	NA	NA	NA	NA	NA	NA	NA	NA	NA	NA	NA	NA	NA	0
TgH29064A		primary clinical sample	2008	blood			Acquired toxoplasmosis in immunodeficient patients	No or insufficient data	Immunodeficient	Haematological malignancy														Yes													Undefined							NA	242	NA	NA	NA	NA	NA	NA	NA	NA	NA	NA	NA	NA	NA	1
TgH29065A	PSP065-2008-VIO	primary clinical sample	2008	vitreous humour			Isolated ocular toxoplasmosis	No or insufficient data	Immunocompetent																												Undefined							289	242	207	158	336	169	NA	NA	235	NA	NA	NA	NA	NA	NA	7		Fekkar et al. J Clin Microbiol 2011;49:1513-7 (doi:10.1128/JCM.02196-10) [isolate PSP065-2008-VIO (TgH29065A)]
TgH29066A		isolated strain	2009	broncho-alveolar lavage	blood		Acquired toxoplasmosis in immunodeficient patients	Disseminated	Immunodeficient	Immunosuppressive or cytotoxic treatment													heart; lung	Yes	shock / multi-organ failure					Died							Europe and Central Asia	France					Type II	289	242	207	158	336	169	274	356	213	174	142	115	259	107	310	15
TgH29067A		isolated strain	2009	placenta			Congenital toxoplasmosis	Infraclinic			28	2nd trimester	Live birth		No	No	No	No			non-specific transfontanellar ultrasound anomalies	Infraclinic (age at assessment not specified)															Europe and Central Asia	France					Type II	289	242	207	158	336	169	274	356	233	174	140	125	277	107	308	15
TgH29068A		primary clinical sample	2003	brain biopsy			Acquired toxoplasmosis in immunodeficient patients	Cerebral	Immunodeficient	HIV infection													CNS														Undefined							NA	NA	NA	NA	NA	NA	NA	NA	NA	NA	NA	NA	NA	NA	NA	0
TgH29069A	PSP069-2006-DAB	primary clinical sample	2006	aqueous humour			Isolated ocular toxoplasmosis	Severe																							Bilateral	retinal necrosis					Undefined							NA	NA	207	NA	NA	NA	NA	NA	NA	NA	NA	NA	NA	NA	NA	1		Fekkar et al. J Clin Microbiol 2011;49:1513-7 (doi:10.1128/JCM.02196-10) [isolate PSP069-2006-DAB (TgH29069A)]
TgH29070A		primary clinical sample	2009	blood			Acquired toxoplasmosis in immunodeficient patients	Disseminated	Immunodeficient	Haematological malignancy													CNS	Yes													Europe and Central Asia	France					Type II	289	242	207	158	336	169	274	356	213	174	140	NA	261	87	314	14
TgH29071A		primary clinical sample	2009	blood			Acquired toxoplasmosis in immunodeficient patients	Paucisymptomatic or asymptomatic	Immunodeficient	Haematological malignancy														Yes	fever				Reactivation	Complete improvement							Undefined							NA	NA	NA	NA	NA	NA	NA	NA	NA	NA	NA	NA	NA	NA	NA	0
TgH29072A		primary clinical sample	2009	blood			Acquired toxoplasmosis in immunodeficient patients	Disseminated	Immunodeficient	HIV infection													lung	Yes						Complete improvement							Undefined							NA	NA	NA	NA	NA	NA	NA	NA	NA	NA	NA	NA	NA	NA	NA	0
TgH29073A		primary clinical sample	2009	aqueous humour			Isolated ocular toxoplasmosis	Severe	Immunodeficient	Immunosuppressive or cytotoxic treatment																							Yes	Complete improvement		positive blood PCR	Undefined							NA	NA	NA	NA	NA	NA	NA	NA	NA	NA	NA	NA	NA	NA	NA	0
TgH29074A		primary clinical sample	2009	aqueous humour			Isolated ocular toxoplasmosis	Severe	Immunocompetent																								Yes	Complete improvement			Undefined							NA	NA	NA	NA	NA	NA	NA	NA	NA	NA	NA	NA	NA	NA	NA	0
TgH29075A		primary clinical sample	2009	blood			Acquired toxoplasmosis in immunodeficient patients	Paucisymptomatic or asymptomatic	Immunodeficient															Yes	fever				Reactivation	Complete improvement							Undefined							NA	NA	NA	NA	NA	NA	NA	NA	NA	NA	NA	NA	NA	NA	NA	0
TgH29076A		primary clinical sample	2009	blood			Acquired toxoplasmosis in immunodeficient patients	Disseminated	Immunodeficient	Solid organ transplantation													lung	Yes	ARDS / intensive care				Reactivation	Complete improvement							Undefined							289	NA	NA	158	NA	169	274	356	NA	NA	NA	NA	NA	NA	NA	5
TgH29077A		primary clinical sample	2009	lymph node			Acquired toxoplasmosis in immunocompetent patients	Paucisymptomatic	Immunocompetent																			lymphadenopathy									Undefined							289	242	NA	158	336	169	NA	NA	NA	NA	NA	NA	NA	NA	NA	5
TgH29078A		primary clinical sample	2009	aqueous humour			Isolated ocular toxoplasmosis	Severe	Immunocompetent																								Yes				Undefined							NA	NA	NA	NA	NA	NA	NA	NA	NA	NA	NA	NA	NA	NA	NA	0
TgH29079A		primary clinical sample	2009	amniotic fluid			Congenital toxoplasmosis	Infraclinic				Periconceptional	Live birth		No	No	No	No				Infraclinic (age at assessment not specified)															Europe and Central Asia	France						NA	NA	NA	NA	NA	NA	NA	NA	NA	NA	NA	NA	NA	NA	NA	0
TgH29080A		primary clinical sample	2009	blood			Acquired toxoplasmosis in immunodeficient patients	Paucisymptomatic or asymptomatic	Immunodeficient	Solid organ transplantation														Yes	fever					Complete improvement							Undefined							NA	NA	NA	NA	NA	NA	NA	NA	NA	NA	NA	NA	NA	NA	NA	0
TgH29081A		primary clinical sample	2009	cerebrospinal fluid			Acquired toxoplasmosis in immunodeficient patients	Cerebral	Immunodeficient	HIV infection													CNS														Undefined							NA	NA	NA	NA	NA	NA	NA	NA	NA	NA	NA	NA	NA	NA	NA	0
TgH29082A		primary clinical sample	2009	brain biopsy			no data																														South Asia	Bangladesh						289	NA	205	160	336	165	278	356	213	190	153	111	265	89	312	14
TgH29083A		primary clinical sample	2009	cerebrospinal fluid			Acquired toxoplasmosis in immunodeficient patients	Cerebral	Immunodeficient	HIV infection													CNS						Reactivation								Undefined							NA	NA	NA	NA	NA	NA	NA	NA	NA	NA	NA	NA	NA	NA	NA	0
TgH29084A		primary clinical sample	2009	aqueous humour			Isolated ocular toxoplasmosis	Non-severe	Immunodeficient	HIV infection																								Complete improvement		positive blood PCR	Undefined							NA	NA	NA	NA	NA	NA	NA	NA	NA	NA	NA	NA	NA	NA	NA	0
TgH29085A		primary clinical sample	2009	brain biopsy			Acquired toxoplasmosis in immunodeficient patients	Cerebral	Immunodeficient	Haematopoietic stem cell transplantation													CNS														Sub-Saharan Africa	Congo					Africa 1	291	248	205	160	342	165	274	354	227	166	147	111	273	87	310	15
TgH29086A		primary clinical sample	2009	brain biopsy			Acquired toxoplasmosis in immunodeficient patients	Cerebral	Immunodeficient														CNS						Reactivation	Incomplete improvement / worsening							Latin America and the Caribbean	Guadeloupe / French Guiana						291	NA	205	162	342	165	278	356	211	164	142	109	277	87	312	14
TgH29087A		primary clinical sample	2009	cerebrospinal fluid			Acquired toxoplasmosis in immunodeficient patients	Cerebral	Immunodeficient	HIV infection													CNS														Undefined							NA	NA	NA	NA	NA	NA	NA	NA	NA	NA	NA	NA	NA	NA	NA	0
TgH29088A		primary clinical sample	2009	aqueous humour			Isolated ocular toxoplasmosis	Severe	Immunocompetent																						Unilateral		Yes				Undefined							NA	NA	NA	NA	NA	NA	NA	NA	NA	NA	NA	NA	NA	NA	NA	0
TgH29089A		primary clinical sample	2009	aqueous humour			Isolated ocular toxoplasmosis	Severe																									Yes				Undefined							NA	NA	NA	NA	NA	NA	NA	NA	NA	NA	NA	NA	NA	NA	NA	0
TgH29090A		primary clinical sample	2009	vitreous humour			Isolated ocular toxoplasmosis	Severe	Immunocompetent																						Unilateral		Yes				Europe and Central Asia	France						NA	NA	NA	NA	NA	NA	NA	NA	NA	NA	NA	NA	NA	NA	NA	0
TgH29091A		primary clinical sample	2009	cerebrospinal fluid			Acquired toxoplasmosis in immunodeficient patients	Cerebral	Immunodeficient	HIV infection													CNS														Sub-Saharan Africa	Cameroon						291	248	205	160	342	NA	274	354	227	166	147	NA	271	NA	306	12
TgH29092A		primary clinical sample	2009	fetal lung			Congenital toxoplasmosis	Severe				2nd trimester	Termination of pregnancy								disseminated infection																Sub-Saharan Africa	Mali						291	248	205	160	342	NA	NA	354	229	166	NA	NA	NA	NA	308	9
TgH29093A		primary clinical sample	2009	aqueous humour			Isolated ocular toxoplasmosis	No or insufficient data	Immunodeficient	HIV infection																											Undefined							NA	NA	NA	NA	NA	NA	NA	NA	NA	NA	NA	NA	NA	NA	NA	0
TgH29094A		primary clinical sample	2009	cerebrospinal fluid			Acquired toxoplasmosis in immunodeficient patients	Disseminated	Immunodeficient	HIV infection													CNS	Yes					Reactivation	Incomplete improvement / worsening							Sub-Saharan Africa	Côte d'Ivoire						NA	NA	NA	NA	NA	NA	NA	NA	NA	NA	NA	NA	NA	NA	NA	0
TgH29102A		primary clinical sample	2010	amniotic fluid			Congenital toxoplasmosis	Infraclinic			22	2nd trimester		Normal	No	No	No	No				Infraclinic antenatally (no ultrasound signs); no information at birth															Europe and Central Asia	France						289	242	207	158	NA	169	274	NA	213	NA	NA	NA	283	NA	310	9
TgH29103A		primary clinical sample	2010	amniotic fluid			Congenital toxoplasmosis	No or insufficient data			21	2nd trimester										No clinical information															Europe and Central Asia	France						NA	NA	NA	NA	NA	NA	NA	NA	NA	NA	NA	NA	NA	NA	NA	0
TgH29104A		primary clinical sample	2010	amniotic fluid			Congenital toxoplasmosis	No or insufficient data			22-27	2nd trimester										No clinical information															Europe and Central Asia	France					Type II	289	242	207	158	336	169	274	356	231	180	142	123	259	95	310	15
TgH29105A		primary clinical sample	2010	amniotic fluid			Congenital toxoplasmosis	No or insufficient data			22	2nd trimester										No clinical information															Europe and Central Asia	France					Type II	289	242	207	158	336	169	274	356	213	178	NA	111	271	NA	312	13
TgH29106A		primary clinical sample	2010	cerebrospinal fluid			Acquired toxoplasmosis in immunodeficient patients	Cerebral	Immunodeficient	HIV infection													CNS						Reactivation								Undefined							NA	NA	207	158	NA	169	NA	NA	NA	NA	NA	109	NA	NA	NA	4
TgH29107A		primary clinical sample	2010	cerebrospinal fluid			Acquired toxoplasmosis in immunodeficient patients	Cerebral	Immunodeficient														CNS														Undefined							289	NA	NA	NA	NA	NA	274	NA	NA	NA	NA	113	275	NA	NA	4
TgH29108A		primary clinical sample	2010	cerebrospinal fluid			Acquired toxoplasmosis in immunodeficient patients	Cerebral	Immunodeficient														CNS														Undefined							NA	NA	NA	NA	NA	NA	NA	NA	NA	NA	NA	NA	NA	NA	NA	0
TgH29109A		primary clinical sample	2010	blood			Acquired toxoplasmosis in immunodeficient patients	Paucisymptomatic or asymptomatic	Immunodeficient	Haematopoietic stem cell transplantation														Yes	fever												Europe and Central Asia	France					Type II	289	242	207	158	336	169	274	356	NA	NA	NA	NA	271	NA	312	10
TgH29110A		primary clinical sample	2010	blood			Acquired toxoplasmosis in immunodeficient patients	Paucisymptomatic or asymptomatic	Immunodeficient	Haematopoietic stem cell transplantation														Yes	fever												Undefined							NA	NA	NA	NA	NA	NA	NA	NA	NA	NA	NA	NA	NA	NA	NA	0
TgH29111A		primary clinical sample	2010	blood			Acquired toxoplasmosis in immunodeficient patients	Disseminated	Immunodeficient	Solid organ transplantation													lung	Yes	fever												Europe and Central Asia	France					Type II	289	242	207	158	336	169	274	356	229	174	145	109	281	83	310	15
TgH29112A		primary clinical sample	2010	blood			Acquired toxoplasmosis in immunodeficient patients	Disseminated	Immunodeficient	HIV infection													CNS	Yes					Reactivation								Undefined							NA	NA	NA	NA	NA	NA	NA	NA	NA	NA	NA	NA	NA	NA	NA	0
TgH29113A		primary clinical sample	2010	blood			Acquired toxoplasmosis in immunodeficient patients	Paucisymptomatic or asymptomatic	Immunodeficient	Haematopoietic stem cell transplantation														Yes	fever												Undefined							NA	NA	NA	NA	NA	NA	NA	NA	NA	NA	NA	NA	NA	NA	NA	0
TgH29114A		primary clinical sample	2010	blood			no data																														Undefined							NA	NA	NA	NA	NA	NA	NA	NA	NA	NA	NA	NA	NA	NA	NA	0
TgH29115A		primary clinical sample	2010	blood			Acquired toxoplasmosis in immunodeficient patients	Paucisymptomatic or asymptomatic	Immunodeficient	Solid organ transplantation														Yes	fever												Undefined							NA	NA	NA	NA	NA	NA	NA	NA	NA	NA	NA	NA	NA	NA	NA	0
TgH29116A		primary clinical sample	2011	cerebrospinal fluid			Acquired toxoplasmosis in immunodeficient patients	Cerebral	Immunodeficient	HIV infection													CNS						Reactivation								Sub-Saharan Africa	Côte d'Ivoire					Africa 1	291	248	205	160	342	165	274	354	231	166	147	111	271	89	306	15
TgH29117A		primary clinical sample	2011	aqueous humour			Isolated ocular toxoplasmosis	Non-severe	Immunodeficient	Solid organ transplantation																										typical retinal focus	Undefined							NA	NA	NA	NA	NA	NA	NA	NA	NA	NA	NA	NA	NA	NA	NA	0
TgH29118A		primary clinical sample	2011	aqueous humour			Isolated ocular toxoplasmosis	Non-severe	Immunodeficient	HIV infection																					Unilateral					posterior uveitis	Undefined							NA	NA	NA	NA	NA	NA	NA	NA	NA	NA	NA	NA	NA	NA	NA	0
TgH29119A		primary clinical sample	2011	blood			Acquired toxoplasmosis in immunodeficient patients	Disseminated	Immunodeficient	Haematopoietic stem cell transplantation													CNS; lung	Yes	shock / multi-organ failure												Europe and Central Asia	France					Type II	289	242	207	158	336	169	274	356	211	176	140	113	273	103	310	15
TgH29120A		primary clinical sample	2011	blood			Acquired toxoplasmosis in immunodeficient patients	Paucisymptomatic or asymptomatic	Immunodeficient	Haematopoietic stem cell transplantation														Yes	fever												Undefined							289	242	207	NA	336	169	274	356	221	178	140	121	279	93	310	14
TgH29121A		primary clinical sample	2011	cerebrospinal fluid			Acquired toxoplasmosis in immunodeficient patients	Cerebral	Immunodeficient	HIV infection													CNS						Reactivation								Undefined							NA	NA	NA	NA	NA	NA	NA	NA	NA	NA	NA	NA	NA	NA	NA	0
TgH29122A		primary clinical sample	2011	blood			Acquired toxoplasmosis in immunodeficient patients	Paucisymptomatic or asymptomatic	Immunodeficient	Haematopoietic stem cell transplantation														Yes	fever												Undefined							NA	242	207	158	336	169	274	356	NA	NA	142	111	263	NA	312	11
TgH29123A		primary clinical sample	2011	aqueous humour			Isolated ocular toxoplasmosis	Severe	Immunocompetent																								Yes				Undefined							NA	NA	NA	NA	NA	NA	NA	NA	NA	NA	NA	NA	NA	NA	NA	0
TgH29124A		primary clinical sample	2011	cerebrospinal fluid			Acquired toxoplasmosis in immunodeficient patients	Cerebral	Immunodeficient	HIV infection													CNS						Reactivation	Complete improvement							Undefined							NA	NA	NA	NA	NA	NA	NA	NA	NA	NA	NA	NA	NA	NA	NA	0
TgH29125A		isolated strain	2012	amniotic fluid			Congenital toxoplasmosis	Infraclinic				1st trimester		Normal	No	No	No	No				Infraclinic antenatally (no ultrasound signs); no information at birth															Europe and Central Asia	France						289	242	207	158	336	169	274	NA	NA	178	140	111	NA	85	310	12
TgH29126A		isolated strain	2012	placenta			Congenital toxoplasmosis	Infraclinic			39	3rd trimester	Live birth		No	No	No	No				Infraclinic (age at assessment not specified)															Europe and Central Asia	France						289	242	207	158	336	169	274	NA	NA	174	140	111	NA	91	314	12
TgH29127A		isolated strain	2012	amniotic fluid			Congenital toxoplasmosis	Infraclinic			25	2nd trimester		Normal	No	No	No	No				Infraclinic antenatally (no ultrasound signs); no information at birth															Europe and Central Asia	France						NA	NA	NA	NA	NA	NA	NA	NA	NA	NA	NA	NA	NA	NA	NA	0
TgH29128A		isolated strain	2012	placenta			no CT					2nd trimester																									Europe and Central Asia	France						NA	NA	NA	NA	NA	NA	NA	NA	NA	NA	NA	NA	NA	NA	NA	0
TgH29129A		isolated strain	2013	amniotic fluid			Congenital toxoplasmosis	Severe			18	2nd trimester	Termination of pregnancy	Abnormal		Yes																					Europe and Central Asia	France						NA	NA	NA	NA	NA	NA	NA	NA	NA	NA	NA	NA	NA	NA	NA	0
TgH29130A		isolated strain	2014	placenta			Congenital toxoplasmosis	No or insufficient data			36	3rd trimester										No clinical information															Europe and Central Asia	France					Type II	289	242	207	158	336	169	274	356	223	176	140	123	259	97	314	15
TgH29131A		primary clinical sample	2014	brain biopsy			Acquired toxoplasmosis in immunodeficient patients	Cerebral	Immunodeficient	HIV infection													CNS														Sub-Saharan Africa	Guinea					Africa 1	291	248	205	160	342	165	274	354	225	166	151	111	271	89	306	15
TgH29132A		isolated strain	2014	fetal lung			Congenital toxoplasmosis	Severe			20	2nd trimester	Termination of pregnancy	Abnormal	Yes	Yes																					Europe and Central Asia	Italy					Type III	289	242	205	160	336	165	278	356	211	190	147	111	267	87	312	15
TgH29133A		isolated strain	2014	placenta			Congenital toxoplasmosis	Infraclinic			39	3rd trimester	Live birth		No	No	No	No				Infraclinic at birth															Europe and Central Asia	France					Type II	289	242	207	158	336	169	274	356	211	174	142	111	279	87	310	15
TgH29134A		isolated strain	2015	placenta			Congenital toxoplasmosis	Severe			30	3rd trimester	Live birth		Yes	Yes		Location unknown		2 months																	Europe and Central Asia	France / United Kingdom						NA	NA	NA	NA	NA	NA	NA	NA	NA	NA	NA	NA	NA	NA	NA	0
TgH29135A		isolated strain	2015	amniotic fluid			Congenital toxoplasmosis	Infraclinic			32	3rd trimester		Normal	No	No	No	No				Infraclinic antenatally (no ultrasound signs); no information at birth															Europe and Central Asia	France					Type II	289	242	207	158	336	169	274	356	215	174	142	111	261	103	312	15
TgH29136A		isolated strain	2015	amniotic fluid			Congenital toxoplasmosis	Infraclinic			34	3rd trimester		Normal	No	No	No	No				Infraclinic antenatally (no ultrasound signs); no information at birth															Europe and Central Asia	France					Type II	289	242	207	158	336	169	274	356	211	174	142	111	263	95	314	15
TgH29137A		primary clinical sample	2019	brain biopsy			Acquired toxoplasmosis in immunodeficient patients	Cerebral	Immunodeficient	Haematological malignancy													CNS; lymph nodes		lymphadenopathy				Reactivation								East Asia and Pacific	French Polynesia					Mascarene 1	289	242	205	160	338	169	272	356	229+215	174+178	142+129	111+119	303	89+97	308	10
TgH30001A		isolated strain	2003	placenta			Congenital toxoplasmosis	Severe			10	1st trimester	Fetal death																								Europe and Central Asia	France					Type II	289	242	207	158	336	169	274	356	229	174	142	129	265	97	310	15		Ajzenberg et al. Infect Genet Evol 2015;36:511-6 (doi:10.1016/j.meegid.2015.08.025) [isolate 30001]
TgH30002A		isolated strain	2005	amniotic fluid			Congenital toxoplasmosis	Severe			7-16	1st–2nd trimester	Termination of pregnancy																								Europe and Central Asia	France					Type II	289	242	207	158	336	169	274	356	213	174	140	111	275	91	308	15		Ajzenberg et al. Infect Genet Evol 2015;36:511-6 (doi:10.1016/j.meegid.2015.08.025) [isolate 30002]
TgH30003A	PTR003-2006-DOC	isolated strain	2006	brain biopsy			Acquired toxoplasmosis in immunodeficient patients	Cerebral	Immunodeficient	HIV infection													CNS														Undefined							289	242	207	158	336	169	NA	NA	NA	NA	NA	NA	NA	NA	NA	6		Ajzenberg et al. J Infect Dis 2009;199:1155-67 (doi:10.1086/597477) [patient 9; isolate PTR-2006-DOC]
TgH30004A		primary clinical sample		cerebrospinal fluid			Acquired toxoplasmosis in immunodeficient patients	Cerebral	Immunodeficient	HIV infection													CNS														Undefined							NA	NA	NA	NA	NA	NA	NA	NA	NA	NA	NA	NA	NA	NA	NA	0
TgH30005A	PTR005-2007-FAB	primary clinical sample	2007	brain biopsy			Acquired toxoplasmosis in immunodeficient patients	Cerebral	Immunodeficient	HIV infection													CNS														Undefined							289	242	205	160	336	165	NA	NA	NA	NA	NA	NA	NA	NA	NA	6		Ajzenberg et al. J Infect Dis 2009;199:1155-67 (doi:10.1086/597477) [patient 60; isolate PTR-2007-FAB]
TgH30006A		isolated strain	2008	placenta			Congenital toxoplasmosis	Severe			17-23	2nd trimester	Live birth	Abnormal	Yes						encephalitis																Europe and Central Asia	France					Type II	289	242	207	158	336	169	274	356	213	176	140	111	259	109	310	15		Ajzenberg et al. Infect Genet Evol 2015;36:511-6 (doi:10.1016/j.meegid.2015.08.025) [isolate 30006]
TgH30007A		isolated strain	2009	amniotic fluid			Congenital toxoplasmosis	Infraclinic			14-27	1st–2nd trimester		Normal	No	No	No	No				Infraclinic antenatally (no ultrasound signs); no information at birth															Europe and Central Asia	France					Type II	289	242	207	158	336	169	274	356	215	176	142	123	259	93	308	15		Ajzenberg et al. Infect Genet Evol 2015;36:511-6 (doi:10.1016/j.meegid.2015.08.025) [isolate 30007]
TgH30008A		isolated strain	2006	amniotic fluid			Congenital toxoplasmosis	No or insufficient data			End of pregnancy	3rd trimester										Antenatal follow-up only; no clinical information															Europe and Central Asia	France						NA	NA	NA	NA	NA	NA	NA	NA	NA	NA	NA	NA	NA	NA	NA	0
TgH30009A		isolated strain	2009	amniotic fluid			Congenital toxoplasmosis	No or insufficient data			24-28	2nd trimester										No clinical information															Europe and Central Asia	France					Type II	289	242	207	158	336	169	274	356	215	174	140	111	261	91	312	15		Ajzenberg et al. Infect Genet Evol 2015;36:511-6 (doi:10.1016/j.meegid.2015.08.025) [isolate 30009]
TgH30010A		isolated strain	2009	amniotic fluid	placenta		Congenital toxoplasmosis	Infraclinic			35	3rd trimester	Live birth		No	No	No	No				Infraclinic at 2 months															Europe and Central Asia	France					Type II	289	242	207	158	336	169	274	356	213	176	140	131	263	97	310	15		Ajzenberg et al. Infect Genet Evol 2015;36:511-6 (doi:10.1016/j.meegid.2015.08.025) [isolate 30010]
TgH30011A		primary clinical sample	2009	aqueous humour			Isolated ocular toxoplasmosis	Severe	Immunodeficient	Haematological malignancy																						panuveitis					Europe and Central Asia	France						NA	NA	NA	NA	NA	NA	NA	NA	NA	NA	NA	NA	NA	NA	NA	0
TgH30012A		isolated strain	2010	amniotic fluid			Congenital toxoplasmosis	Infraclinic			31-34	3rd trimester	Live birth		No	No	No	No				Infraclinic (age at assessment not specified)															Europe and Central Asia	France						NA	NA	NA	NA	NA	NA	NA	NA	NA	NA	NA	NA	NA	NA	NA	0
TgH30013A		primary clinical sample	2011	brain biopsy			Acquired toxoplasmosis in immunodeficient patients	Cerebral	Immunodeficient	Haematological malignancy													CNS														Europe and Central Asia	France					Type II	289	242	207	158	336	169	274	356	229	174	142	111	265	97	310	15
TgH30014A		isolated strain	2012	amniotic fluid			Congenital toxoplasmosis	Severe			14	1st trimester	Termination of pregnancy	Abnormal		Yes					disseminated infection; hepatosplenomegaly																Europe and Central Asia	France					Type II	289	242	207	158	336	169	274	356	213	174	147	111	267	93	314	15
TgH30015A		primary clinical sample	2015	aqueous humour			Isolated ocular toxoplasmosis	Severe	Immunodeficient	Haematological malignancy																						endophthalmitis	Yes				Europe and Central Asia	France						289	NA	205	160	336	NA	NA	NA	209	190	151	111	NA	91	NA	9
TgH30016A		primary clinical sample	2016	amniotic fluid			Congenital toxoplasmosis	Severe			18	2nd trimester	Termination of pregnancy	Abnormal		Yes					hepatosplenomegaly; hyperechogenic bowel																Europe and Central Asia	France					Type II	289	242	207	158	336	169	274	356	229	174	147	129	259	97	312	15
TgH30017A		primary clinical sample	2016	amniotic fluid			Congenital toxoplasmosis	Infraclinic			37	3rd trimester		Normal	No	No	No	No				Infraclinic antenatally (no ultrasound signs); no information at birth															Europe and Central Asia	France						NA	NA	NA	NA	NA	NA	NA	NA	NA	NA	NA	NA	NA	NA	NA	0
TgH30018A		primary clinical sample	2017	amniotic fluid			Congenital toxoplasmosis	Infraclinic			31	3rd trimester		Normal	No	No	No	No				Infraclinic antenatally (no ultrasound signs); no information at birth															Europe and Central Asia	France						289	242	207	158	336	NA	274	NA	215	174	NA	NA	271	NA	310	10
TgH30019A		isolated strain	2017	amniotic fluid			Congenital toxoplasmosis	Infraclinic			31	3rd trimester		Normal	No	No	No	No				Infraclinic antenatally (no ultrasound signs); no information at birth															Europe and Central Asia	France					Type II	289	242	207	158	336	169	274	356	231	174	142	111	263	101	314	15
TgH30020A		isolated strain	2018	amniotic fluid			Congenital toxoplasmosis	Infraclinic			25	2nd trimester		Normal	No	No	No	No				Infraclinic antenatally (no ultrasound signs); no information at birth															Europe and Central Asia	France					Type II	289	242	207	158	336	169	274	356	225	174	140	113	259	101	308	15
TgH30021A		primary clinical sample	2018	cerebrospinal fluid			Acquired toxoplasmosis in immunodeficient patients	Cerebral	Immunodeficient	HIV infection													CNS							Died							Europe and Central Asia	France	No				Unclassified	289	242	209	160	336	169	274	362	217	178	147	111	275	113	327	15
TgH30022A		primary clinical sample	2019	blood			Acquired toxoplasmosis in immunodeficient patients	Disseminated	Immunodeficient	Solid organ transplantation													CNS	Yes					Donor-derived (graft)	Died							Europe and Central Asia	France						NA	NA	NA	NA	NA	NA	NA	NA	NA	NA	NA	NA	NA	NA	NA	0
TgH30023A		primary clinical sample	2019	amniotic fluid			Congenital toxoplasmosis	No or insufficient data			21	2nd trimester										No clinical information															Europe and Central Asia	France						NA	NA	NA	NA	NA	NA	NA	NA	NA	NA	NA	NA	NA	NA	NA	0
TgH31001A		primary clinical sample	2002	amniotic fluid			Congenital toxoplasmosis	Severe ocular			20	2nd trimester	Live birth		Yes			Macular	Unilateral																		Europe and Central Asia	France					Type II	289	242	207	158	336	169	274	356	235	174	142	111	263	95	318	15		Ajzenberg et al. Infect Genet Evol 2015;36:511-6 (doi:10.1016/j.meegid.2015.08.025) [isolate 31001]
TgH31002A		isolated strain	2003	placenta			Congenital toxoplasmosis	Infraclinic			30	3rd trimester	Live birth		No	No	No	Location unknown		before 5 years		Infraclinic (age at assessment not specified)															Europe and Central Asia	France					Type II	289	242	207	158	336	169	274	356	241	174	142	111	261	97	314	15		Ajzenberg et al. Infect Genet Evol 2015;36:511-6 (doi:10.1016/j.meegid.2015.08.025) [isolate 31002]
TgH31003A		isolated strain	2003	placenta			Congenital toxoplasmosis	Infraclinic			27	2nd trimester	Live birth		No	No	No	No				Infraclinic at last assessment (01/10/05)															Europe and Central Asia	France					Type II	289	242	207	158	336	169	274	356	241	174	142	111	261	97	314	15		Ajzenberg et al. Infect Genet Evol 2015;36:511-6 (doi:10.1016/j.meegid.2015.08.025) [isolate 31003]
TgH31004A		isolated strain	2005	placenta			Congenital toxoplasmosis	Mild			24	2nd trimester	Live birth		Yes																						Europe and Central Asia	France					Type II	289	242	207	158	336	169	274	356	235	174	142	113	261	95	310	15
TgH31005A		primary clinical sample	2005	placenta			Congenital toxoplasmosis	Infraclinic			26	2nd trimester	Live birth		No	No	No	No				Infraclinic at last assessment (01/08/05)															Europe and Central Asia	France						289	242	207	158	336	NA	NA	NA	NA	176	138	NA	261	127	NA	9
TgH31006A	REN006-2006-GAU	primary clinical sample	2006	cerebrospinal fluid			Acquired toxoplasmosis in immunodeficient patients	Cerebral	Immunodeficient	HIV infection													CNS														Europe and Central Asia	France						289	242	207	158	336	169	NA	NA	NA	NA	NA	NA	NA	NA	NA	6		Ajzenberg et al. J Infect Dis 2009;199:1155-67 (doi:10.1086/597477) [patient 17; isolate REN-2006-GAU]
TgH31007A		isolated strain	2006	placenta			Congenital toxoplasmosis	Infraclinic			38-41	3rd trimester	Live birth		No	No	No	No				Infraclinic at 5 years															Europe and Central Asia	France					Type II	289	242	207	158	336	169	274	356	235	176	140	111	279	87	310	15		Ajzenberg et al. Infect Genet Evol 2015;36:511-6 (doi:10.1016/j.meegid.2015.08.025) [isolate 31007]
TgH31008A		isolated strain	2006	placenta			Congenital toxoplasmosis	Infraclinic			33	3rd trimester	Live birth		No	No	No	No				Infraclinic at 6 years															Europe and Central Asia	France					Type II	289	242	207	158	336	169	274	356	229	174	142	111	263	101	310	15		Ajzenberg et al. Infect Genet Evol 2015;36:511-6 (doi:10.1016/j.meegid.2015.08.025) [isolate 31008]
TgH31009A		isolated strain	2007	placenta			Congenital toxoplasmosis	Infraclinic				Periconceptional	Live birth		No	No	No	No				Infraclinic at 5 years															Europe and Central Asia	France					Type II	289	242	207	158	336	169	274	356	219	174	140	111	269	91	310	15
TgH31010A	REN010-2007-VAL	primary clinical sample	2007	blood			Acquired toxoplasmosis in immunodeficient patients	Disseminated	Immunodeficient	Haematopoietic stem cell transplantation													lung	Yes													Latin America and the Caribbean	Guatemala					Unclassified	291	242	205	160	336	165	274	356	223	192	142	121	281	89	304	15		Ajzenberg et al. J Infect Dis 2009;199:1155-67 (doi:10.1086/597477) [patient 87; isolate REN-2007-VAL]
TgH31011A		primary clinical sample	2008	brain biopsy			Acquired toxoplasmosis in immunodeficient patients	Cerebral	Immunodeficient	Solid cancer													CNS														Undefined		Yes	French Guiana and Madagascar				NA	NA	NA	NA	NA	NA	NA	NA	NA	NA	NA	NA	NA	NA	NA	0
TgH31012A		isolated strain	2008	amniotic fluid			Congenital toxoplasmosis	Infraclinic			32	3rd trimester	Live birth		No	No	No	No				Infraclinic at 4 years															Europe and Central Asia	France					Type II	289	242	207	158	336	169	274	356	213	176	138	133	261	101	310	15		Ajzenberg et al. Infect Genet Evol 2015;36:511-6 (doi:10.1016/j.meegid.2015.08.025) [isolate 31012]
TgH31013A		primary clinical sample	2008	aqueous humour			Isolated ocular toxoplasmosis	No or insufficient data	Immunocompetent																												Europe and Central Asia	France						NA	NA	NA	NA	NA	NA	NA	NA	NA	NA	NA	NA	NA	NA	NA	0
TgH31014A		isolated strain	2008	amniotic fluid			Congenital toxoplasmosis	Infraclinic			29	3rd trimester		Normal	No	No	No	No				Infraclinic antenatally (no ultrasound signs); no information at birth															Europe and Central Asia	France					Type II	289	242	207	158	336	169	274	356	213	174	140	111	267	99	312	15
TgH31016A		isolated strain	2009	broncho-alveolar lavage			Acquired toxoplasmosis in immunodeficient patients	Disseminated	Immunodeficient	Solid organ transplantation													CNS; lung						Reactivation (probable)								Europe and Central Asia	France					Type II	289	242	207	158	336	169	274	356	215	174	140	111	259	91	310	15
TgH31017A		primary clinical sample	2009	aqueous humour			Isolated ocular toxoplasmosis	Severe	Immunocompetent																						Unilateral		Yes				Undefined							NA	242	207	NA	NA	NA	NA	NA	229	NA	NA	111	259	NA	NA	5
TgH31018A		isolated strain	2010	placenta			Congenital toxoplasmosis	Infraclinic			28	2nd trimester	Live birth		No	No	No	No				Infraclinic (age at assessment not specified)															Europe and Central Asia	France					Type II	289	242	207	158	336	169	274	356	215	174	142	111	279	91	310	15
TgH31019A		isolated strain	2010	amniotic fluid	placenta		Congenital toxoplasmosis	Severe ocular			30	3rd trimester	Live birth					Macular																			Europe and Central Asia	France					Type II	289	244	207	158	336	169	274	356	211	176	140	113	259	101	310	15
TgH13116A		primary clinical sample	2011	cerebrospinal fluid			Congenital toxoplasmosis	Severe					Live birth					Location unknown			disseminated infection; hepatosplenomegaly																Undefined							NA	NA	NA	NA	NA	NA	NA	NA	NA	NA	NA	NA	NA	NA	NA	0
TgH31021A		primary clinical sample	2010	lymph node			Acquired toxoplasmosis in immunocompetent patients	Paucisymptomatic	Immunocompetent																			lymphadenopathy; asthenia / weight loss	Primary infection								Undefined							NA	NA	NA	NA	NA	NA	NA	NA	NA	NA	NA	NA	NA	NA	NA	0
TgH31022A		isolated strain	2010	amniotic fluid	placenta		Congenital toxoplasmosis	Infraclinic			32	3rd trimester	Live birth		No	No	No	No				Infraclinic (age at assessment not specified)															Europe and Central Asia	France					Type II	289	242	207	158	336	169	274	356	213	176	140	109	261	93	308	15
TgH31023A		isolated strain	2010	placenta			Congenital toxoplasmosis	Infraclinic			26-36	2nd–3rd trimester	Live birth		No	No	No	No				Infraclinic at birth															Europe and Central Asia	France					Type II	289	244	207	158	336	169	274	356	219	174	140	119	257	93	308	15
TgH31024A		isolated strain	2010	placenta			Congenital toxoplasmosis	Infraclinic			33	3rd trimester	Live birth		No	No	No	No				Infraclinic (age at assessment not specified)															Europe and Central Asia	France					Type II	289	242	207	158	336	169	274	356	213	178	145	111	267	115	314	15
TgH31025A		primary clinical sample	2010	placenta			Congenital toxoplasmosis	Infraclinic			38	3rd trimester	Live birth		No	No	No	No				Infraclinic (age at assessment not specified)															Europe and Central Asia	France						NA	NA	NA	NA	NA	NA	NA	NA	NA	NA	NA	NA	NA	NA	NA	0
TgH31026A		primary clinical sample	2011	amniotic fluid			Congenital toxoplasmosis	Mild				1st trimester	Fetal death	Abnormal	Yes																						Europe and Central Asia	France					Type II	289	242	207	158	336	169	274	356	213	176	140	129	263	95	310	15
TgH31027A		isolated strain	2011	amniotic fluid	placenta		Congenital toxoplasmosis	Severe				1st trimester	Termination of pregnancy	Abnormal		Yes					disseminated infection; hepatosplenomegaly																Europe and Central Asia	France					Type II	289	242	207	158	336	169	274	356	215	174	140	111	261	93	312	15
TgH31028A		isolated strain	2011	amniotic fluid	placenta		Congenital toxoplasmosis	Infraclinic			33	3rd trimester	Live birth		No	No	No	No				Infraclinic (age at assessment not specified)															Europe and Central Asia	France					Type II	289	242	207	158	336	169	274	356	215	174	140	111	261	93	310	15
TgH31029A		primary clinical sample	2011	blood			Acquired toxoplasmosis in immunodeficient patients	Disseminated	Immunodeficient	HIV infection													lung; eye	Yes					Reactivation								Europe and Central Asia	France						NA	NA	NA	NA	NA	NA	NA	NA	NA	NA	NA	NA	NA	NA	NA	0
TgH31032A		isolated strain	2011	amniotic fluid	placenta		Congenital toxoplasmosis	Infraclinic			30	3rd trimester	Live birth		No	No	No	No				Infraclinic (age at assessment not specified)															Europe and Central Asia	France					Type II	289	242	207	158	336	169	274	356	213	182	142	111	279	95	310	15
TgH31033A		primary clinical sample	2011	aqueous humour			Isolated ocular toxoplasmosis	Severe	Immunocompetent																						Unilateral	panuveitis					Europe and Central Asia	France						NA	NA	207	158	NA	NA	NA	NA	NA	NA	NA	111	NA	NA	NA	3
TgH31034A		primary clinical sample	2011	aqueous humour			Isolated ocular toxoplasmosis	Severe	Immunocompetent																						Unilateral	panuveitis	No (primary infection)		retinal detachment	macular lesion	Europe and Central Asia	France						NA	NA	NA	NA	NA	NA	NA	NA	NA	NA	NA	NA	NA	NA	NA	0
TgH31035A		isolated strain	2012	placenta			Congenital toxoplasmosis	Infraclinic			26-37	2nd–3rd trimester	Live birth		No	No	No	No				Infraclinic (age at assessment not specified)															Europe and Central Asia	France						289	242	207	158	336	169	274	NA	213	178	NA	111	275	NA	314	12
TgH31036A		isolated strain	2012	placenta			Congenital toxoplasmosis	Infraclinic			23	2nd trimester	Live birth		No	No	No	No				Infraclinic (age at assessment not specified)															Europe and Central Asia	France					Type II	289	242	207	158	336	169	274	356	231	178	140	111	285	85	310	15
TgH31037A		isolated strain	2012	placenta			Congenital toxoplasmosis	Infraclinic			32	3rd trimester	Live birth		No	No	No	No				Infraclinic (age at assessment not specified)															Europe and Central Asia	France					Type II	289	242	207	158	336	169	274	356	213	176	140	109	259	91	308	15
TgH31038A		isolated strain	2012	placenta			Congenital toxoplasmosis	Infraclinic			33	3rd trimester	Live birth		No	No	No	No				Infraclinic (age at assessment not specified)															Europe and Central Asia	France					Type II	289	242	207	158	336	169	274	356	211	176	142	119	261	95	308	15
TgH31039A		primary clinical sample	2012	brain biopsy			Acquired toxoplasmosis in immunodeficient patients	Cerebral	Immunodeficient	Immunosuppressive or cytotoxic treatment													CNS						Reactivation								Europe and Central Asia	France					Type II	289	242	207	158	336	169	274	356	215	176	147	119	273	91	310	15
TgH31040A		isolated strain	2013	amniotic fluid			Congenital toxoplasmosis	Mild			24	2nd trimester	Live birth		Yes																						Europe and Central Asia	France					Type II	289	242	207	158	336	169	274	356	213	174	142	111	259	97	310	15
TgH31041A		isolated strain	2013	placenta			Congenital toxoplasmosis	Infraclinic			38	3rd trimester	Live birth		No	No	No	No				Infraclinic (age at assessment not specified)															Europe and Central Asia	France					Type II	289	242	207	158	336	169	274	356	215	174	140	111	279	85	312	15
TgH31042A		primary clinical sample	2013	aqueous humour	vitreous humour		Isolated ocular toxoplasmosis	Severe	Immunocompetent																								Yes	Incomplete improvement		vitritis	Europe and Central Asia	France					Type II	289	242	207	158	336	169	274	356	217	176	138	111	263	87	312	15
TgH31043A		isolated strain	2013	amniotic fluid			Congenital toxoplasmosis	Mild			19-24	2nd trimester	Live birth		Yes																						Europe and Central Asia	France					Type II	289	242	207	158	336	169	274	356	213	174	140	111	273	93	312	15
TgH31044A		primary clinical sample	2013	brain biopsy			Acquired toxoplasmosis in immunodeficient patients	Cerebral	Immunodeficient	HIV infection													CNS														Europe and Central Asia	France					Type II	289	242	207	158	336	169	274	356	217	176	142	121	259	91	314	15
TgH31045A		primary clinical sample	2014	blood			Acquired toxoplasmosis in immunodeficient patients	Disseminated	Immunodeficient	Solid organ transplantation													lung; kidney	Yes	macrophage activation syndrome				Donor-derived (graft)	Died							Europe and Central Asia	France					Type II	289	242	207	158	336	169	274	356	211	174	151	111	265	91	308	15
TgH31046A		isolated strain	2014	placenta			Congenital toxoplasmosis	Infraclinic			27	2nd trimester	Live birth		No	No	No	No				Infraclinic at birth															Europe and Central Asia	France					Type II	289	244	207	158	336	169	274	356	213	174	140	113	267	97	308	15
TgH31047A		isolated strain	2014	placenta			Congenital toxoplasmosis	Infraclinic			29	3rd trimester	Live birth		No	No	No	No				Infraclinic at birth															Europe and Central Asia	France					Type II	289	242	207	158	336	169	274	356	211	174	140	113	267	95	310	15
TgH31048A		isolated strain	2014	placenta			Congenital toxoplasmosis	No or insufficient data			23	2nd trimester																									Europe and Central Asia	France					Type II	289	242	207	158	336	169	274	356	217	172	140	109	267	93	310	15
TgH31049A		isolated strain	2015	amniotic fluid	placenta		Congenital toxoplasmosis	Mild			24	2nd trimester	Live birth		Yes																						Europe and Central Asia	France					Type II	289	242	207	158	336	169	274	356	213	176	138	129	259	95	310	15
TgH31050A		isolated strain	2014	placenta			Congenital toxoplasmosis	Infraclinic			32	3rd trimester	Live birth		No	No	No	No				Infraclinic (age at assessment not specified)															Europe and Central Asia	France					Type II	289	242	207	158	336	169	274	356	231	174	142	111	261	85	310	15
TgH31051A		isolated strain	2015	placenta			Congenital toxoplasmosis	Infraclinic			26	2nd trimester	Live birth		No	No	No	No				Infraclinic (age at assessment not specified)															Europe and Central Asia	France					Type II	289	242	207	158	336	169	274	356	217	174	140	109	265	99	310	15
TgH31052A		isolated strain	2015	placenta			Congenital toxoplasmosis	Infraclinic			28	2nd trimester	Live birth		No	No	No	No				Infraclinic (age at assessment not specified)															Europe and Central Asia	France					Type II	289	242	207	158	336	169	274	356	219	180	140	117	283	91	308	15
TgH21078A		primary clinical sample	2019	aqueous humour			Isolated ocular toxoplasmosis	No or insufficient data																													Europe and Central Asia	France					Unclassified	289	248	209	160	336	165	278	356	213	190	142	111	267	87	306	15
TgH31054A		primary clinical sample	2015	brain biopsy			Acquired toxoplasmosis in immunodeficient patients	Cerebral	Immunodeficient	Solid organ transplantation													CNS							Complete improvement							Europe and Central Asia	France					Type II	289	242	207	158	336	169	274	356	227	174	142	111	259	95	310	15
TgH31055A		primary clinical sample	2014	cerebrospinal fluid			Acquired toxoplasmosis in immunodeficient patients	Cerebral	Immunodeficient	HIV infection													CNS						Reactivation	Died							Latin America and the Caribbean	Guadeloupe						291	242	NA	162	342	165	278	NA	211	164	NA	109	NA	87	312	11
TgH31056A		primary clinical sample	2014	aqueous humour			Isolated ocular toxoplasmosis	Severe	Immunocompetent																						Bilateral	panuveitis	Yes	Incomplete improvement		granulomatous	Europe and Central Asia	France					Type II	289	242	207	158	336	169	274	356	221	178	140	111	267	107	310	15
TgH31057A		primary clinical sample	2015	blood			Acquired toxoplasmosis in immunodeficient patients	Disseminated	Immunodeficient	Haematopoietic stem cell transplantation													lung	Yes					Primary infection	Complete improvement							Europe and Central Asia	France						NA	NA	NA	NA	NA	NA	NA	NA	NA	NA	NA	NA	NA	NA	NA	0
TgH31058A		isolated strain	2015	placenta			Congenital toxoplasmosis	Severe			9	1st trimester	Termination of pregnancy	Abnormal		Yes																					Europe and Central Asia	France					Type II	289	242	207	158	336	169	274	356	231	174	140	115	267	97	312	15
TgH31059A		primary clinical sample	2015	amniotic fluid			Congenital toxoplasmosis	Infraclinic			29	3rd trimester		Normal	No	No	No	No				Infraclinic antenatally (no ultrasound signs); no information at birth															Europe and Central Asia	France					Type II	289	242	207	158	336	169	274	356	213	174	147	111	267	91	314	15
TgH31060A		isolated strain	2015	placenta			Congenital toxoplasmosis	Infraclinic			24	2nd trimester	Live birth		No	No	No	No				Infraclinic (age at assessment not specified)															Europe and Central Asia	France					Type II	289	242	207	158	336	169	274	356	213	178	140	111	271	91	312	15
TgH31061A		primary clinical sample	2015	amniotic fluid			Congenital toxoplasmosis	Infraclinic			25	2nd trimester	Live birth		No	No	No	No				Infraclinic (age at assessment not specified)															Europe and Central Asia	France						NA	NA	NA	NA	NA	NA	NA	NA	NA	NA	NA	NA	NA	NA	NA	0
TgH31062A		primary clinical sample	2015	amniotic fluid			Congenital toxoplasmosis	Infraclinic			13	1st trimester	Live birth		No	No	No	No				Infraclinic (age at assessment not specified)															Europe and Central Asia	France						NA	NA	NA	NA	NA	NA	NA	NA	NA	NA	NA	NA	NA	NA	NA	0
TgH31063A		isolated strain	2016	placenta			Congenital toxoplasmosis	Infraclinic			30	3rd trimester	Live birth		No	No	No	No				Infraclinic (age at assessment not specified)															Europe and Central Asia	France					Type II	289	242	207	158	336	169	274	356	237	174	142	111	263	99	310	15
TgH31064A		isolated strain	2016	placenta			Congenital toxoplasmosis	Infraclinic					Live birth		No	No	No	No				Infraclinic (age at assessment not specified)															Europe and Central Asia	France					Type II	289	242	207	158	336	169	274	356	227	174	149	113	259	93	310	15
TgH31065A		primary clinical sample	2016	fetal lung			Congenital toxoplasmosis	Severe			5	1st trimester	Fetal death																								Europe and Central Asia	France					Type II	289	242	207	158	336	169	274	356	223	174	140	109	287	89	310	15
TgH31066A		isolated strain	2016	placenta			Congenital toxoplasmosis	Infraclinic			19	2nd trimester	Live birth		No	No	No	No				Infraclinic (age at assessment not specified)															Europe and Central Asia	France					Type II	289	242	207	158	336	169	274	356	215	176	140	109	273	91	308	15
TgH31067A		isolated strain	2016	placenta			Congenital toxoplasmosis	Infraclinic			32	3rd trimester	Live birth		No	No	No	No			paraventricular cystic lesions	Infraclinic at birth															Europe and Central Asia	France					Type II	289	242	207	158	336	169	274	356	215	178	140	111	271	91	312	15
TgH31068A		primary clinical sample	2016	placenta			Congenital toxoplasmosis	Mild			21	2nd trimester									intrauterine growth restriction																Europe and Central Asia	France						NA	NA	207	NA	NA	NA	NA	NA	NA	NA	149	121	271	NA	308	5
TgH31069A		primary clinical sample	2016	brain biopsy			Acquired toxoplasmosis in immunodeficient patients	Cerebral	Immunodeficient	HIV infection													CNS						Reactivation	Incomplete improvement / worsening							Europe and Central Asia	France					Type II	289	242	207	158	336	169	274	356	213	178	145	111	269	111	314	15
TgH31070A		isolated strain	2017	placenta			Congenital toxoplasmosis	Infraclinic			27	2nd trimester	Live birth		No	No	No	No				Infraclinic (age at assessment not specified)															Europe and Central Asia	France					Type II	289	242	207	158	336	169	274	356	215	178	140	111	265	93	314	15
TgH31071A		isolated strain	2017	amniotic fluid			Congenital toxoplasmosis	Infraclinic			17	2nd trimester		Normal	No	No	No	No				Infraclinic antenatally (no ultrasound signs); no information at birth															Europe and Central Asia	France					Type II	289	242	207	158	336	169	274	356	213	174	140	111	269	93	312	15
TgH31072A		isolated strain	2016	placenta			Congenital toxoplasmosis	Infraclinic			33	3rd trimester	Live birth		No	No	No	No				Infraclinic (age at assessment not specified)															Europe and Central Asia	France					Type II	289	242	207	158	336	169	274	356	213	176	140	115	277	89	312	15
TgH31073A		primary clinical sample	2017	amniotic fluid			Congenital toxoplasmosis	Infraclinic			30	3rd trimester		Normal	No	No	No	No				Infraclinic antenatally (no ultrasound signs); no information at birth															Europe and Central Asia	France						289	NA	207	158	336	169	274	NA	NA	NA	140	111	265	95	312	11
TgH31074A		isolated strain	2018	placenta			Congenital toxoplasmosis	Infraclinic			36	3rd trimester	Live birth		No	No	No	No				Infraclinic at birth															Europe and Central Asia	France					Type II	289	242	207	158	336	169	274	356	215	174	142	111	277	95	310	15
TgH31075A		isolated strain	2018	placenta			Congenital toxoplasmosis	Infraclinic			38	3rd trimester	Live birth		No	No	No	No				Infraclinic at birth															Europe and Central Asia	France					Type II	289	242	207	158	336	169	274	356	221	176	140	117	267	93	310	15
TgH31076A		isolated strain	2018	placenta			Congenital toxoplasmosis	Infraclinic			32	3rd trimester	Live birth		No	No	No	No				Infraclinic (age at assessment not specified)															Europe and Central Asia	France					Type II	289	242	207	158	336	169	274	356	213	178	145	111	271	111	316	15
TgH31077A		primary clinical sample	2018	placenta			Congenital toxoplasmosis	Infraclinic			35	3rd trimester	Live birth		No	No	No	No				Infraclinic (age at assessment not specified)															Europe and Central Asia	France						NA	242	207	158	336	169	274	356	NA	174	142	NA	267	NA	NA	10
TgH31078A		primary clinical sample	2019	brain biopsy			Acquired toxoplasmosis in immunodeficient patients	Cerebral	Immunodeficient	Haematological malignancy													CNS						Reactivation								Europe and Central Asia	France					Type II	289	242	207	158	336	169	274	356	219	174	140	111	259	91	310	15
TgH31079A		primary clinical sample	2019	aqueous humour			Isolated ocular toxoplasmosis	Severe	Immunocompetent																								Yes				Europe and Central Asia	France						NA	NA	207	160	NA	NA	NA	NA	NA	NA	NA	NA	NA	NA	NA	2
TgH31080A		primary clinical sample	2019	blood	cerebrospinal fluid		Acquired toxoplasmosis in immunodeficient patients	Disseminated	Immunodeficient	Haematological malignancy													CNS	Yes	fever				Reactivation								Europe and Central Asia	France					Type II	289	242	207	158	336	169	274	356	215	178	140	111	271	97	312	15
TgH48001A		primary clinical sample	2016	cerebrospinal fluid			Acquired toxoplasmosis in immunodeficient patients	Cerebral	Immunodeficient	HIV infection													CNS						Primary infection	Complete improvement							Sub-Saharan Africa	Réunion						NA	NA	NA	160	NA	169	272	NA	225	NA	143	119	NA	89	NA	7
TgH48002A		primary clinical sample	2017	cerebrospinal fluid			Acquired toxoplasmosis in immunodeficient patients	Cerebral	Immunodeficient	HIV infection													CNS						Reactivation	Complete improvement							Undefined							NA	NA	NA	NA	NA	NA	NA	NA	NA	NA	NA	NA	NA	NA	NA	0
TgH48003A		primary clinical sample	2018	amniotic fluid			Congenital toxoplasmosis	Severe ocular			27	2nd trimester	Live birth		Yes			Macular	Bilateral																		Undefined	Réunion / United Arab Emirates / Iran	Yes	United Arab Emirates, India and Iran			Mascarene 1	289	242	205	160	338	169	272	356	231	178	142	121	303	89	308	15
TgH32001A		isolated strain	1987	placenta			Congenital toxoplasmosis	Infraclinic			>26	2nd–3rd trimester	Live birth		No	No	No	No				Infraclinic at 12 years															Europe and Central Asia	France					Type II	289	242	207	158	336	169	274	356	215	184	140	109	289	107	310	15
TgH32002A		isolated strain	1992	amniotic fluid			Congenital toxoplasmosis	Infraclinic			6	1st trimester	Live birth		No	No	No	No				Infraclinic at 13 years															Europe and Central Asia	France					Type II	289	242	207	158	336	169	274	356	223	176	142	111	261	93	310	15
TgH32003A		isolated strain	1993	amniotic fluid			Congenital toxoplasmosis	Severe			28	2nd trimester	Live birth			Yes		Juxtamacular		4 years		Lesions stable at 15 years															Europe and Central Asia	France					Type II	289	242	207	158	336	169	274	356	231	174	140	121	265	95	310	15
TgH32004A		isolated strain	1994	amniotic fluid			Congenital toxoplasmosis	Severe			15-17	1st–2nd trimester	Termination of pregnancy																								Europe and Central Asia	France					Type II	289	242	207	158	336	169	274	356	221	174	149	117	261	85	310	15
TgH45026A		primary clinical sample	2018	brain biopsy			Acquired toxoplasmosis in immunodeficient patients	Cerebral	Immunodeficient	HIV infection													CNS						Reactivation								Europe and Central Asia	France					Caribbean 1	291	242	205	162	342	165	278	356	211	164	145	109	277	87	312	15
TgH32006A		isolated strain	1995	placenta			Congenital toxoplasmosis	Severe ocular			20	2nd trimester	Live birth					Macular				Lesions stable at 18 years															Europe and Central Asia	France					Type II	289	242	207	158	336	169	274	356	215	174	142	111	281	91	310	15
TgH32007A		isolated strain	1996	amniotic fluid			Congenital toxoplasmosis	Infraclinic			20	2nd trimester	Live birth		No	No	No	No				Infraclinic at 1 year															Europe and Central Asia	France					Type II	289	242	207	158	336	169	274	356	221	174	140	113	259	87	310	15
TgH32008A		isolated strain	1996	amniotic fluid			Congenital toxoplasmosis	Infraclinic			20	2nd trimester	Live birth		No	No	No	No				Infraclinic at 13 years															Europe and Central Asia	France					Type II	289	242	207	158	336	169	274	356	213	174	140	111	269	91	312	15
TgH32009A		isolated strain	1996	amniotic fluid			Congenital toxoplasmosis	Mild			20	2nd trimester	Live birth		Yes																						Europe and Central Asia	France					Type II	289	242	207	158	336	169	274	356	223	178	140	123	299	87	312	15
TgH32010A		isolated strain	1996	amniotic fluid			Congenital toxoplasmosis	Severe			13-14	1st trimester	Termination of pregnancy																								Europe and Central Asia	France					Type II	289	242	207	158	336	169	274	356	213	174	142	115	259	97	310	15
TgH32013A		isolated strain	1997	amniotic fluid			Congenital toxoplasmosis	Infraclinic			30-32	3rd trimester	Live birth		No	No	No	No				Infraclinic at 3 months															Undefined						Type III	289	242	205	160	336	165	278	356	213	190	147	111	269	89	312	15
TgH32014A		isolated strain	1998	placenta			Congenital toxoplasmosis	Infraclinic			30	3rd trimester	Live birth		No	No	No	Juxtamacular	Unilateral	2 years		Status at birth not described; Lesions stable at 5 years															Europe and Central Asia	France					Type II	289	242	207	158	336	169	274	356	225	174	145	111	263	101	312	15
TgH32015A		isolated strain	1998	placenta			Congenital toxoplasmosis	Infraclinic			30	3rd trimester	Live birth		No	No	No	No				Infraclinic at 6 years															Europe and Central Asia	France					Type II	289	242	207	158	336	169	274	356	225	176	140	111	265	97	314	15
TgH32016A		isolated strain	1998	placenta			Congenital toxoplasmosis	Infraclinic			38-41	3rd trimester	Live birth		No	No	No	No				Infraclinic at 6 years															Europe and Central Asia	France					Type II	289	242	207	158	336	169	274	356	221	174	140	123	259	85	310	15
TgH32017A		isolated strain	1998	placenta			Congenital toxoplasmosis	Infraclinic			37	3rd trimester	Live birth		No	No	No	No				Infraclinic at 6 months															Europe and Central Asia	France					Type II	289	242	207	158	336	169	274	356	213	174	140	111	265	95	312	15
TgH32018A		isolated strain	1998	amniotic fluid	placenta		Congenital toxoplasmosis	Infraclinic			24	2nd trimester	Live birth		No	No	No	No				Infraclinic at 2 years															Europe and Central Asia	France					Type II	289	242	207	158	336	169	274	356	213	174	140	111	267	93	312	15
TgH32019A		isolated strain	1998	placenta			Congenital toxoplasmosis	No or insufficient data			25	2nd trimester										Lost to follow-up; No clinical information															Europe and Central Asia	France					Type II	289	242	207	158	336	169	274	356	237	176	140	111	261	95	310	15
TgH32020A		isolated strain	1999	amniotic fluid	placenta		Congenital toxoplasmosis	Infraclinic			28	2nd trimester	Live birth		No	No	No	No				Infraclinic at 6 years															Europe and Central Asia	France					Type II	289	242	207	158	336	169	274	356	215	178	140	119	271	93	312	15
TgH32021A		isolated strain	1999	amniotic fluid	placenta		Congenital toxoplasmosis	Infraclinic			28	2nd trimester	Live birth		No	No	No	Peripheral	Unilateral	2 years		Status at birth not described															Europe and Central Asia	France					Type II	289	242	207	158	336	169	274	356	229	174	142	111	273	95	310	15
TgH32022A		isolated strain	1999	placenta			Congenital toxoplasmosis	Infraclinic			26-31	2nd–3rd trimester	Live birth		No	No	No	No				Infraclinic at 9 months															Europe and Central Asia	France					Type II	289	242	207	158	336	169	274	356	215	184	140	109	289	107	310	15
TgH32023A		isolated strain	1999	placenta			Congenital toxoplasmosis	Infraclinic			18-22	2nd trimester	Live birth		No	No	No	Macular	Unilateral	9 years		Status at birth not described															Europe and Central Asia	France					Type II	289	242	207	158	336	169	274	356	213	180	140	119	269	101	308	15
TgH32024A		isolated strain	1999	placenta			Congenital toxoplasmosis	No or insufficient data			>26	2nd–3rd trimester	Pregnancy loss or death, type not documented																								Europe and Central Asia	France					Type II	289	242	207	158	336	169	274	356	221	176	149	123	265	91	310	15
TgH32025A		isolated strain	1999	placenta			Congenital toxoplasmosis	Infraclinic			38-41	3rd trimester	Live birth		No	No	No	No				Infraclinic at 2 years															Europe and Central Asia	France					Type II	289	242	207	158	336	169	274	356	215	174	140	127	279	85	310	15
TgH32026A		isolated strain	2000	placenta			Congenital toxoplasmosis	Infraclinic			34-35	3rd trimester	Live birth		No	No	No	No				Infraclinic at 6 years															Europe and Central Asia	France					Type II	289	242	207	158	336	169	274	356	225	174	140	109	285	105	308	15
TgH32027A		isolated strain	2000	amniotic fluid	placenta		Congenital toxoplasmosis	Infraclinic			23	2nd trimester	Live birth		No	No	No	Location unknown	Unilateral	8 years		Status at birth not described															Europe and Central Asia	France					Type II	289	242	207	158	336	169	274	356	215	174	140	111	283	89	312	15
TgH32028A		isolated strain	2000	placenta			Congenital toxoplasmosis	Infraclinic			36	3rd trimester	Live birth		No	No	No	No				Infraclinic at 3 years															Europe and Central Asia	France					Type II	289	242	207	158	336	169	274	356	229	176	140	115	263	95	308	15
TgH32029A		isolated strain	2000	amniotic fluid			Congenital toxoplasmosis	Infraclinic			20	2nd trimester	Live birth		No	No	No	No				Infraclinic at 10 years															Europe and Central Asia	France					Type II	289	242	207	158	336	169	274	356	211	178	138	123	293	97	310	15
TgH32030A		isolated strain	2000	amniotic fluid			Congenital toxoplasmosis	Severe			14-15	1st trimester	Termination of pregnancy								encephalitis																Europe and Central Asia	France					Type II	289	242	207	158	336	169	274	356	227	174	140	109	263	85	310	15
TgH32032A		isolated strain	2000	placenta			Congenital toxoplasmosis	Infraclinic			24	2nd trimester	Live birth		No	No	No	No				Infraclinic at 8 years															Europe and Central Asia	France					Type II	289	242	207	158	336	169	274	356	231	174	142	111	261	97	314	15
TgH32033A	RMS033-2000-MER	isolated strain	2000	cerebrospinal fluid			Acquired toxoplasmosis in immunodeficient patients	Cerebral	Immunodeficient	Haematopoietic stem cell transplantation													CNS														Undefined							289	242	207	158	336	169	NA	NA	NA	NA	NA	NA	NA	NA	NA	6		Ajzenberg et al. J Infect Dis 2009;199:1155-67 (doi:10.1086/597477) [patient 36; isolate RMS-2000-MER]
TgH32034A		isolated strain	2000	placenta			Congenital toxoplasmosis	Infraclinic			30	3rd trimester	Live birth		No	No	No	No				Infraclinic at 9 years															Europe and Central Asia	France					Type II	289	242	207	158	336	169	274	356	219	176	140	125	271	99	314	15
TgH32035A		isolated strain	2000	amniotic fluid	placenta		Congenital toxoplasmosis	Infraclinic			31	3rd trimester	Live birth		No	No	No	No				Infraclinic at 2 years															Europe and Central Asia	France					Type II	289	242	207	158	336	169	274	356	221	178	140	111	267	105	306	15
TgH32036A		isolated strain	2000	placenta			Congenital toxoplasmosis	Infraclinic			38-41	3rd trimester	Live birth		No	No	No	No				Infraclinic at 8 years															Europe and Central Asia	France					Type II	289	242	207	158	336	169	274	356	215	174	140	111	285	101	312	15
TgH32037A		isolated strain	2000	amniotic fluid			Congenital toxoplasmosis	Infraclinic			27	2nd trimester	Live birth		No	No	No	No				Infraclinic at 9 years															Europe and Central Asia	France					Type II	289	242	207	158	336	169	274	356	225	174	142	111	263	95	314	15
TgH32038A		isolated strain	2000	amniotic fluid			Congenital toxoplasmosis	Mild			14-18	1st–2nd trimester	Live birth		Yes																						Europe and Central Asia	France					Type II	289	242	207	158	336	169	274	356	225	174	140	117	277	83	310	15
TgH32040A		isolated strain	2001	amniotic fluid	placenta		Congenital toxoplasmosis	Severe			21	2nd trimester	Termination of pregnancy	Abnormal							disseminated infection; encephalitis; ascites																Europe and Central Asia	France					Type II	289	242	207	158	336	169	274	356	233	178	142	111	261	101	310	15
TgH32041A		isolated strain	2001	placenta			Congenital toxoplasmosis	No or insufficient data			30-34	3rd trimester										No clinical information															Europe and Central Asia	France					Type II	289	242	207	158	336	169	274	356	213	176	140	127	263	95	310	15
TgH32042A		isolated strain	2001	amniotic fluid	placenta		Congenital toxoplasmosis	Infraclinic			33	3rd trimester	Live birth		No	No	No	Peripheral	Unilateral	4 years		Status at birth not described															Europe and Central Asia	France					Type II	289	242	207	158	336	169	274	356	235	178	142	115	259	97	316	15
TgH32043A		isolated strain	2000	amniotic fluid	placenta	fetal tissue	Congenital toxoplasmosis	Severe				Before conception	Termination of pregnancy								encephalitis																Europe and Central Asia	France					Type II	289	242	207	158	336	169	274	356	217	174	142	111	261	97	312	15
TgH32044A		isolated strain	2001	placenta			Congenital toxoplasmosis	Infraclinic			28-34	2nd–3rd trimester	Live birth		No	No	No	No				Infraclinic at 12 years															Europe and Central Asia	France					Type II	289	242	207	158	336	169	274	356	213	178	145	111	275	103	314	15
TgH32045A		isolated strain	2001	placenta			Congenital toxoplasmosis	Infraclinic			32	3rd trimester	Live birth		No	No	No	Peripheral	Unilateral	4 years		Status at birth not described															Europe and Central Asia	France					Unclassified	289	242	211	160	336	169	274	362	223	178	153	111	289	97	318	15
TgH32046A		isolated strain	2001	amniotic fluid			Congenital toxoplasmosis	Infraclinic			22-26	2nd trimester	Live birth		No	No	No	No				Infraclinic at 6 years															Europe and Central Asia	France					Type II	289	242	207	158	336	169	274	356	233	178	140	111	263	83	310	15
TgH32047A		isolated strain	2001	placenta			Congenital toxoplasmosis	No or insufficient data			34	3rd trimester										No clinical information															Europe and Central Asia	France					Type II	289	242	207	158	336	169	274	356	219	174	149	109	269	85	310	15
TgH32049A		isolated strain	2002	placenta			no CT				28	2nd trimester																									Europe and Central Asia	France					Type II	289	242	207	158	336	169	274	356	213	180	140	119	269	101	308	15		Ajzenberg et al. Infect Genet Evol 2015;36:511-6 (doi:10.1016/j.meegid.2015.08.025) [isolate 32049]
TgH32050A		isolated strain	2002	amniotic fluid			Congenital toxoplasmosis	Infraclinic			26-30	2nd–3rd trimester	Live birth		No	No	No	Location unknown	Unilateral	2 years		Status at birth not described															Europe and Central Asia	France					Type II	289	242	207	158	336	169	274	356	213	174	140	123	265	97	308	15		Ajzenberg et al. Infect Genet Evol 2015;36:511-6 (doi:10.1016/j.meegid.2015.08.025) [isolate 32050]
TgH32051A		isolated strain	2002	placenta			Congenital toxoplasmosis	Infraclinic			33	3rd trimester	Live birth		No	No	No	No				Infraclinic at 6 years															Europe and Central Asia	France					Type II	289	242	207	158	336	169	274	356	213	174	142	111	265	93	312	15		Ajzenberg et al. Infect Genet Evol 2015;36:511-6 (doi:10.1016/j.meegid.2015.08.025) [isolate 32051]
TgH32052A	RMS052-2003-DJO	isolated strain	2003	brain biopsy			Acquired toxoplasmosis in immunodeficient patients	Cerebral	Immunodeficient	HIV infection													CNS														Sub-Saharan Africa	Benin	Yes	Benin			Africa 1	291	248	205	160	342	165	274	354	231	166	147	111	273	89	306	15		Ajzenberg et al. J Infect Dis 2009;199:1155-67 (doi:10.1086/597477) [patient 68; isolate RMS-2003-DJO]
TgH32053A		isolated strain	2003	placenta			Congenital toxoplasmosis	Severe ocular			33	3rd trimester	Live birth					Macular	Unilateral	At birth																	Europe and Central Asia	France					Unclassified	289	242	207	158	336	165	278	356	209	174	149	117	277	97	312	15
TgH32054A		isolated strain	2003	placenta			Congenital toxoplasmosis	Infraclinic			18	2nd trimester	Live birth		No	No	No	No				Infraclinic at 9 years															Europe and Central Asia	France					Type III	289	242	205	160	336	165	278	356	213	190	147	109	267	91	312	15
TgH32055A		isolated strain	2004	placenta			Congenital toxoplasmosis	Infraclinic			39	3rd trimester	Live birth		No	No	No	No				Infraclinic at 5 years															Europe and Central Asia	France					Type II	289	242	207	158	336	169	274	356	213	176	140	109	259	87	308	15		Ajzenberg et al. Infect Genet Evol 2015;36:511-6 (doi:10.1016/j.meegid.2015.08.025) [isolate 32055]
TgH32056A		isolated strain	2004	placenta			Congenital toxoplasmosis	Infraclinic			>32	3rd trimester	Live birth		No	No	No	No				Infraclinic at 3 years															Europe and Central Asia	France					Type II	289	242	207	158	336	169	274	356	215	174	140	111	269	97	308	15		Ajzenberg et al. Infect Genet Evol 2015;36:511-6 (doi:10.1016/j.meegid.2015.08.025) [isolate 32056]
TgH32057A		isolated strain	2004	placenta			Congenital toxoplasmosis	Infraclinic			35	3rd trimester	Live birth		No	No	No	No				Infraclinic at 2 years															Europe and Central Asia	France					Type II	289	242	207	158	336	169	274	356	229	174	142	111	263	95	312	15		Ajzenberg et al. Infect Genet Evol 2015;36:511-6 (doi:10.1016/j.meegid.2015.08.025) [isolate 32057]
TgH32058A		isolated strain	2005	placenta			Congenital toxoplasmosis	Infraclinic			14-20	1st–2nd trimester	Live birth		No	No	No	No				Infraclinic at birth															Europe and Central Asia	France					Type II	289	242	207	158	336	169	274	356	223	176	149	115	267	85	310	15		Ajzenberg et al. Infect Genet Evol 2015;36:511-6 (doi:10.1016/j.meegid.2015.08.025) [isolate 32058]
TgH32059A		isolated strain	2005	placenta			Congenital toxoplasmosis	Severe			6-10	1st trimester	Fetal death																								Europe and Central Asia	France						289	242	207	158	336	169	NA	NA	215	174	140	111	271	NA	NA	11
TgH32060A		isolated strain	2005	placenta			Congenital toxoplasmosis	Severe			<12	1st trimester			Yes	Yes		Macular			hydrocephalus																Europe and Central Asia	France					Type II	289	242	207	158	336	169	274	356	213	176	140	125	269	89	310	15		Ajzenberg et al. Infect Genet Evol 2015;36:511-6 (doi:10.1016/j.meegid.2015.08.025) [isolate 32060]
TgH32061A		isolated strain	2005	placenta			Congenital toxoplasmosis	Infraclinic			20	2nd trimester	Live birth		No	No	No	Peripheral	Unilateral	2 months		Status at birth not described															Europe and Central Asia	France					Type II	289	242	207	158	336	169	274	356	211	174	140	115	267	103	312	15		Ajzenberg et al. Infect Genet Evol 2015;36:511-6 (doi:10.1016/j.meegid.2015.08.025) [isolate 32061]
TgH32062A		isolated strain	2005	placenta			Congenital toxoplasmosis	Infraclinic				3rd trimester	Live birth		No	No	No	No				Infraclinic (age at assessment not specified)															Europe and Central Asia	France					Type II	289	242	207	158	336	169	274	356	237	174	142	111	265	97	310	15		Ajzenberg et al. Infect Genet Evol 2015;36:511-6 (doi:10.1016/j.meegid.2015.08.025) [isolate 32062]
TgH32063A		isolated strain	2005	placenta			Congenital toxoplasmosis	Infraclinic			8th month of pregnancy	3rd trimester	Live birth		No	No	No	Location unknown		3 years		Status at birth not described; Lesions stable at 6 years															Europe and Central Asia	France					Type II	289	242	207	158	336	169	274	356	213	174	140	111	267	93	314	15		Ajzenberg et al. Infect Genet Evol 2015;36:511-6 (doi:10.1016/j.meegid.2015.08.025) [isolate 32063]
TgH32064A		primary clinical sample	2006	cerebrospinal fluid			Acquired toxoplasmosis in immunodeficient patients	Cerebral	Immunodeficient	HIV infection													CNS														Undefined							NA	NA	NA	NA	NA	NA	NA	NA	NA	NA	NA	NA	NA	NA	NA	0
TgH32065A		primary clinical sample	2006	aqueous humour			Isolated ocular toxoplasmosis	No or insufficient data																													Undefined							NA	NA	NA	NA	NA	NA	NA	NA	NA	NA	NA	NA	NA	NA	NA	0
TgH32066A	RMS066-BEA	primary clinical sample	2006	brain biopsy			Acquired toxoplasmosis in immunodeficient patients	Cerebral	Immunodeficient	HIV infection													CNS						Reactivation	Died							Europe and Central Asia	France						289	242	207	158	336	169	NA	NA	NA	NA	NA	NA	NA	NA	NA	6		Ajzenberg et al. J Infect Dis 2009;199:1155-67 (doi:10.1086/597477) [patient 5; isolate RMS-2006-BEA]
TgH32067A		isolated strain	2006	placenta			Congenital toxoplasmosis	Infraclinic			32-33	3rd trimester	Live birth		No	No	No	No				Infraclinic at 5 years															Europe and Central Asia	France					Type II	289	242	207	158	336	169	274	356	233	174	142	111	263	93	310	15		Ajzenberg et al. Infect Genet Evol 2015;36:511-6 (doi:10.1016/j.meegid.2015.08.025) [isolate 32067]
TgH32068A		isolated strain	2006	amniotic fluid	placenta		Congenital toxoplasmosis	Infraclinic			28	2nd trimester	Live birth		No	No	No	No				Infraclinic at 5 years															Europe and Central Asia	France					Type II	289	242	207	158	336	169	274	356	233	178	140	111	275	93	310	15		Ajzenberg et al. Infect Genet Evol 2015;36:511-6 (doi:10.1016/j.meegid.2015.08.025) [isolate 32068]
TgH17050A		primary clinical sample	2010	amniotic fluid			Congenital toxoplasmosis	Infraclinic			25	2nd trimester	Live birth		No	No	No	No				Infraclinic (age at assessment not specified)															Europe and Central Asia	France						NA	NA	NA	NA	NA	NA	NA	NA	NA	NA	NA	NA	NA	NA	NA	0
TgH32070A		isolated strain	2006	placenta	fetal tissue		Congenital toxoplasmosis	Severe			22-26	2nd trimester	Termination of pregnancy	Abnormal	Yes	Yes					disseminated infection																Europe and Central Asia	France					Type II	289	242	207	158	336	169	274	356	223	174	140	125	259	95	310	15		Ajzenberg et al. Infect Genet Evol 2015;36:511-6 (doi:10.1016/j.meegid.2015.08.025) [isolate 32070]
TgH32071A	RMS071-GUE	primary clinical sample	2006	cerebrospinal fluid			Acquired toxoplasmosis in immunodeficient patients	Cerebral	Immunodeficient	HIV infection													CNS							Improvement							Sub-Saharan Africa	Côte d'Ivoire						291	248	205	160	342	NA	NA	NA	NA	NA	NA	NA	NA	NA	NA	5		Ajzenberg et al. J Infect Dis 2009;199:1155-67 (doi:10.1086/597477) [patient 70; isolate RMS-2006-GUE]
TgH32072A		primary clinical sample	2006	vitreous humour			Isolated ocular toxoplasmosis	No or insufficient data	Immunocompetent																												Europe and Central Asia	France						NA	NA	NA	NA	NA	NA	NA	NA	NA	NA	NA	NA	NA	NA	NA	0
TgH32073A		primary clinical sample	2006	aqueous humour			Isolated ocular toxoplasmosis	No or insufficient data	Immunodeficient																												Undefined							289	NA	NA	158	NA	NA	NA	NA	NA	NA	NA	NA	NA	NA	NA	2
TgH32074A		primary clinical sample		tonsil			Acquired toxoplasmosis in immunocompetent patients	Paucisymptomatic	Immunocompetent																			lymphadenopathy									Undefined							NA	NA	NA	NA	NA	NA	NA	NA	NA	NA	NA	NA	NA	NA	NA	0
TgH32075A		primary clinical sample	2007	aqueous humour			Isolated ocular toxoplasmosis	No or insufficient data																													Undefined							NA	NA	NA	NA	NA	NA	NA	NA	NA	NA	NA	NA	NA	NA	NA	0
TgH32076A		isolated strain	2007	placenta			Congenital toxoplasmosis	Infraclinic			34-38	3rd trimester	Live birth		No	No	No	No				Infraclinic (age at assessment not specified)															Europe and Central Asia	France					Type II	289	242	207	158	336	169	274	356	211	176	149	113	263	101	310	15		Ajzenberg et al. Infect Genet Evol 2015;36:511-6 (doi:10.1016/j.meegid.2015.08.025) [isolate 32076]
TgH32077A		primary clinical sample	2007	cerebrospinal fluid			no data																														Undefined							NA	NA	NA	NA	NA	NA	NA	NA	NA	NA	NA	NA	NA	NA	NA	0
TgH45027A		primary clinical sample	2015	brain biopsy			Acquired toxoplasmosis in immunodeficient patients	Cerebral	Immunodeficient	HIV infection													CNS						Reactivation								Europe and Central Asia	France					Caribbean 1	291	242	205	162	342	165	278	356	211	164	142	109	277	85	304	15
TgH32079A		isolated strain	2007	placenta			Congenital toxoplasmosis	Infraclinic					Live birth		No	No	No	No				Infraclinic at 6 months															Europe and Central Asia	France					Type II	289	242	207	158	336	169	274	356	215	174	142	111	281	91	310	15		Ajzenberg et al. Infect Genet Evol 2015;36:511-6 (doi:10.1016/j.meegid.2015.08.025) [isolate 32079]
TgH32080A		primary clinical sample	2007	cerebrospinal fluid			Acquired toxoplasmosis in immunodeficient patients	Cerebral	Immunodeficient	HIV infection													CNS														Undefined							NA	NA	NA	NA	NA	NA	NA	NA	NA	NA	NA	NA	NA	NA	NA	0
TgH32081A		primary clinical sample	2007	cerebrospinal fluid			Acquired toxoplasmosis in immunodeficient patients	Cerebral	Immunodeficient	Chronic kidney or liver disease													CNS														Undefined							NA	NA	NA	NA	NA	NA	NA	NA	NA	NA	NA	NA	NA	NA	NA	0
TgH32082A		isolated strain	2007	placenta			Congenital toxoplasmosis	Severe			6-10	1st trimester				Yes		Macular			hydrocephalus; cataract; microphthalmia																Europe and Central Asia	France					Type II	289	242	207	158	336	169	274	356	213	176	142	113	279	95	314	15		Ajzenberg et al. Infect Genet Evol 2015;36:511-6 (doi:10.1016/j.meegid.2015.08.025) [isolate 32082]
TgH32083A		isolated strain	2008	amniotic fluid			Congenital toxoplasmosis	Mild			10	1st trimester						Location unknown	Bilateral																		Europe and Central Asia	France					Type II	289	242	207	158	336	169	274	356	213	174	147	111	267	91	314	15		Ajzenberg et al. Infect Genet Evol 2015;36:511-6 (doi:10.1016/j.meegid.2015.08.025) [isolate 32083]
TgH32084A		isolated strain	2008	amniotic fluid	placenta		Congenital toxoplasmosis	Infraclinic			37-40	3rd trimester	Live birth		No	No	No	No				Infraclinic (age at assessment not specified)															Europe and Central Asia	France					Type II	289	242	207	158	336	169	274	356	219	174	145	115	261	95	310	15		Ajzenberg et al. Infect Genet Evol 2015;36:511-6 (doi:10.1016/j.meegid.2015.08.025) [isolate 32084]
TgH32085A		primary clinical sample	2008	aqueous humour			Isolated ocular toxoplasmosis	No or insufficient data																													Undefined							NA	NA	NA	NA	NA	NA	NA	NA	NA	NA	NA	NA	NA	NA	NA	0
TgH32086A		isolated strain	2008	blood			Acquired toxoplasmosis in immunodeficient patients	Paucisymptomatic or asymptomatic	Immunodeficient	Solid organ transplantation													lymph nodes	Yes	fever; lymphadenopathy				Primary infection								Europe and Central Asia	France					Type II	289	242	207	158	336	169	274	356	215	174	142	111	271	93	310	15
TgH32087A		isolated strain	2008	placenta			Congenital toxoplasmosis	Infraclinic			33	3rd trimester	Live birth		No	No	No	No				Infraclinic (age at assessment not specified)															Europe and Central Asia	France					Type II	289	242	207	158	336	169	274	356	213	178	149	131	269	103	310	15		Ajzenberg et al. Infect Genet Evol 2015;36:511-6 (doi:10.1016/j.meegid.2015.08.025) [isolate 32087]
TgH32088A		isolated strain	2008	placenta			Congenital toxoplasmosis	Mild			End of pregnancy	3rd trimester						Location unknown	Unilateral																		Europe and Central Asia	France					Type II	289	242	207	158	336	169	274	356	213	174	140	115	273	93	312	15		Ajzenberg et al. Infect Genet Evol 2015;36:511-6 (doi:10.1016/j.meegid.2015.08.025) [isolate 32088]
TgH32089A		isolated strain	2008	placenta			Congenital toxoplasmosis	Severe					Fetal death								ascites																Europe and Central Asia	France					Type II	289	242	207	158	336	169	274	356	213	174	147	111	259	93	310	15		Ajzenberg et al. Infect Genet Evol 2015;36:511-6 (doi:10.1016/j.meegid.2015.08.025) [isolate 32089]
TgH32090A		isolated strain	2008	placenta			Congenital toxoplasmosis	Infraclinic			6th month of pregnancy	2nd trimester	Live birth		No	No	No	No				Infraclinic (age at assessment not specified)															Europe and Central Asia	France					Type II	289	242	207	158	336	169	274	356	213	174	140	111	277	89	312	15		Ajzenberg et al. Infect Genet Evol 2015;36:511-6 (doi:10.1016/j.meegid.2015.08.025) [isolate 32090]
TgH26103A		isolated strain	2011	amniotic fluid			Congenital toxoplasmosis	No or insufficient data			24	2nd trimester										Lost to follow-up; No clinical information															Europe and Central Asia	France						NA	NA	NA	NA	NA	NA	NA	NA	NA	NA	NA	NA	NA	NA	NA	0
TgH32092A		isolated strain	2008	placenta			Congenital toxoplasmosis	Infraclinic			12-18	1st–2nd trimester	Live birth		No	No	No	No				Infraclinic (age at assessment not specified)															Europe and Central Asia	France					Type II	289	242	207	158	336	169	274	356	213	174	140	111	267	91	312	15		Ajzenberg et al. Infect Genet Evol 2015;36:511-6 (doi:10.1016/j.meegid.2015.08.025) [isolate 32092]
TgH32093A		isolated strain	2009	placenta			Congenital toxoplasmosis	Infraclinic			7th month of pregnancy	3rd trimester	Live birth		No	No	No	No				Infraclinic (age at assessment not specified)															Europe and Central Asia	France					Type II	289	242	207	158	336	169	274	356	215	174	142	111	277	91	312	15		Ajzenberg et al. Infect Genet Evol 2015;36:511-6 (doi:10.1016/j.meegid.2015.08.025) [isolate 32093]
TgH32094A		isolated strain	2009	placenta			Congenital toxoplasmosis	Infraclinic			37	3rd trimester		Normal	No	No	No	No				Infraclinic antenatally (no ultrasound signs); no information at birth															Europe and Central Asia	France					Type II	289	242	207	158	336	169	274	356	221	176	140	111	271	101	310	15		Ajzenberg et al. Infect Genet Evol 2015;36:511-6 (doi:10.1016/j.meegid.2015.08.025) [isolate 32094]
TgH32095A		isolated strain	2009	amniotic fluid			Congenital toxoplasmosis	Severe			22	2nd trimester	Termination of pregnancy	Abnormal		Yes																					Europe and Central Asia	France					Type II	289	242	207	158	336	169	274	356	225	172	142	113	273	101	310	15		Ajzenberg et al. Infect Genet Evol 2015;36:511-6 (doi:10.1016/j.meegid.2015.08.025) [isolate 32095]
TgH32096A		isolated strain	2009	amniotic fluid	placenta		Congenital toxoplasmosis	Severe			22	2nd trimester	Termination of pregnancy	Abnormal		Yes																					Europe and Central Asia	France					Type II	289	242	207	158	336	169	274	356	239	178	142	111	277	87	312	15		Ajzenberg et al. Infect Genet Evol 2015;36:511-6 (doi:10.1016/j.meegid.2015.08.025) [isolate 32096]
TgH32097A		isolated strain	2009	amniotic fluid	placenta		Congenital toxoplasmosis	Infraclinic			23	2nd trimester	Live birth		No	No	No	Location unknown	Unilateral	9 months		Status at birth not described															Europe and Central Asia	France					Type II	289	242	207	158	336	169	274	356	217	174	142	111	275	93	310	15
TgH32098A		isolated strain	2009	placenta			Congenital toxoplasmosis	No or insufficient data			18	2nd trimester										No clinical information															Europe and Central Asia	France						289	242	207	158	336	169	NA	NA	NA	NA	NA	NA	NA	NA	NA	6
TgH32099A		isolated strain	2009	placenta			Congenital toxoplasmosis	Infraclinic			24	2nd trimester	Live birth		No	No	No	No				Infraclinic (age at assessment not specified)															Europe and Central Asia	France						289	242	207	158	336	169	NA	NA	NA	NA	NA	NA	NA	NA	NA	6
TgH32100A		isolated strain	2009	placenta			Congenital toxoplasmosis	Mild			<14	1st trimester	Live birth		Yes																						Europe and Central Asia	France					Type II	289	242	207	158	336	169	274	356	215	174	140	111	271	95	310	15
TgH32101A		isolated strain	2009	amniotic fluid			Congenital toxoplasmosis	Infraclinic			13	1st trimester	Live birth		No	No	No	No				Infraclinic (age at assessment not specified)															Europe and Central Asia	France					Type II	289	242	207	158	336	169	274	356	219	174	140	125	259	113	312	15
TgH32102A		isolated strain	2009	placenta			Congenital toxoplasmosis	Infraclinic			9th month of pregnancy	3rd trimester	Live birth		No	No	No	No				Infraclinic (age at assessment not specified)															Europe and Central Asia	France					Type II	289	242	207	158	336	169	274	356	213	174	142	115	259	107	310	15		Ajzenberg et al. Infect Genet Evol 2015;36:511-6 (doi:10.1016/j.meegid.2015.08.025) [isolate 32102]
TgH32103A		isolated strain	2009	placenta			Congenital toxoplasmosis	Infraclinic			27	2nd trimester	Live birth		No	No	No	No				Infraclinic (age at assessment not specified)															Europe and Central Asia	France					Type II	289	242	207	158	336	169	274	356	225	176	151	123	279	85	310	15
TgH32104A		primary clinical sample	2009	cerebrospinal fluid			Congenital toxoplasmosis	Severe					Neonatal or postnatal death								disseminated infection; cataract; microphthalmia; seizures																Undefined		Yes	Morocco				NA	NA	NA	NA	NA	NA	NA	NA	NA	NA	NA	NA	NA	NA	NA	0
TgH13115A		primary clinical sample	2011	amniotic fluid			Congenital toxoplasmosis	Infraclinic			27	2nd trimester		Normal	No	No	No	No				Infraclinic antenatally (no ultrasound signs); no information at birth															Europe and Central Asia	France						NA	242	207	158	336	169	274	356	223	174	NA	111	NA	NA	NA	10
TgH32106A		isolated strain	2009	placenta			Congenital toxoplasmosis	Infraclinic			23	2nd trimester	Live birth		No	No	No	No			non-specific transfontanellar ultrasound anomalies	Infraclinic (age at assessment not specified)															Europe and Central Asia	France					Type II	289	242	207	158	336	169	274	356	215	174	140	121	261	105	308	15
TgH32107A		isolated strain	2009	placenta			Congenital toxoplasmosis	Infraclinic			8th month of pregnancy	3rd trimester	Live birth		No	No	No	No				Infraclinic (age at assessment not specified)															Europe and Central Asia	France					Type II	289	242	207	158	336	169	274	356	229	174	140	113	259	109	308	15
TgH32108A		primary clinical sample		blood			no data																														Undefined							NA	NA	NA	NA	NA	NA	NA	NA	NA	NA	NA	NA	NA	NA	NA	0
TgH32109A		isolated strain	2010	placenta			Congenital toxoplasmosis	Infraclinic			7th month of pregnancy	3rd trimester	Live birth		No	No	No	No				Infraclinic (age at assessment not specified)															Europe and Central Asia	France					Type II	289	242	207	158	336	169	274	356	219	176	140	113	263	107	310	15
TgH13153A		primary clinical sample	2013	amniotic fluid			Congenital toxoplasmosis	Infraclinic			5	1st trimester		Normal	No	No	No	No				Infraclinic antenatally (no ultrasound signs); no information at birth															Europe and Central Asia	France						NA	242	207	158	336	169	274	NA	227	NA	NA	NA	263	NA	310	9
TgH32111A		isolated strain	2010	placenta			Congenital toxoplasmosis	Infraclinic			17-21	2nd trimester	Live birth		No	No	No	No				Infraclinic (age at assessment not specified)															Europe and Central Asia	France					Type II	289	242	207	158	336	169	274	356	215	174	140	111	273	91	312	15
TgH32112A		isolated strain	2010	placenta			Congenital toxoplasmosis	Infraclinic				Before conception	Live birth		No	No	No	No				Infraclinic (age at assessment not specified)															Europe and Central Asia	France					Type II	289	242	207	158	336	169	274	356	219	176	140	113	263	107	310	15
TgH32113A		isolated strain	2010	placenta			Congenital toxoplasmosis	Infraclinic			32	3rd trimester	Live birth		No	No	No	No				Infraclinic (age at assessment not specified)															Europe and Central Asia	France					Type II	289	242	207	158	336	169	274	356	215	174	140	117	261	103	308	15
TgH32114A		isolated strain	2010	amniotic fluid			Congenital toxoplasmosis	Infraclinic			16	2nd trimester	Live birth		No	No	No	No				Infraclinic (age at assessment not specified)															Europe and Central Asia	France					Type II	289	242	207	158	336	169	274	356	231	174	142	111	263	97	314	15
TgH32115A		isolated strain	2011	placenta			Congenital toxoplasmosis	Infraclinic			18	2nd trimester	Live birth		No	No	No	No				Infraclinic (age at assessment not specified)															Europe and Central Asia	France						289	242	NA	158	336	NA	274	356	NA	NA	NA	111	271	NA	312	9
TgH32116A		isolated strain	2011	placenta			Congenital toxoplasmosis	Infraclinic			25	2nd trimester	Live birth		No	No	No	No				Infraclinic (age at assessment not specified)															Europe and Central Asia	France					Type II	289	242	207	158	336	169	274	356	215	174	142	111	289	91	310	15
TgH32117A		isolated strain	2011	placenta			Congenital toxoplasmosis	Infraclinic			35	3rd trimester	Live birth		No	No	No	No				Infraclinic (age at assessment not specified)															Europe and Central Asia	France					Type II	289	242	207	158	336	169	274	356	237	174	142	111	261	99	312	15
TgH32118A		isolated strain	2011	placenta			Congenital toxoplasmosis	Infraclinic			18	2nd trimester	Live birth		No	No	No	No				Infraclinic (age at assessment not specified)															Europe and Central Asia	France					Type II	289	242	207	158	336	169	274	356	231	178	140	111	281	83	310	15
TgH32119A		isolated strain	2011	placenta			Congenital toxoplasmosis	Infraclinic			12	1st trimester	Live birth		No	No	No	No				Infraclinic (age at assessment not specified)															Europe and Central Asia	France					Type II	289	242	207	158	336	169	274	356	219	174	140	111	275	103	308	15
TgH32120A		isolated strain	2011	placenta			Congenital toxoplasmosis	Infraclinic			10	1st trimester	Live birth		No	No	No	No				Infraclinic at 3 months															Europe and Central Asia	France	No				Type II	289	242	207	160	336	169	274	356	215	190	147	111	265	93	308	15
TgH32121A		isolated strain	2011	amniotic fluid			Congenital toxoplasmosis	Severe			10	1st trimester	Termination of pregnancy	Abnormal		Yes					hydrocephalus; disseminated infection; hepatosplenomegaly																Europe and Central Asia	France					Type II	289	242	207	158	336	169	274	356	211	178	140	113	277	99	310	15
TgH32122A		isolated strain	2011	placenta			Congenital toxoplasmosis	Infraclinic			28	2nd trimester	Live birth		No	No	No	No				Infraclinic (age at assessment not specified)															Europe and Central Asia	France					Type II	289	242	207	158	336	169	274	356	223	174	142	111	263	95	314	15
TgH32123A		isolated strain	2011	placenta			Congenital toxoplasmosis	Infraclinic			21	2nd trimester	Live birth		No	No	No	No				Infraclinic (age at assessment not specified)															Europe and Central Asia	France						NA	242	207	NA	336	NA	274	NA	NA	174	138	NA	NA	NA	310	7
TgH32124A		isolated strain	2012	placenta			Congenital toxoplasmosis	Infraclinic			7th–8th month of pregnancy	3rd trimester	Live birth		No	No	No	No				Infraclinic (age at assessment not specified)															Europe and Central Asia	France					Type II	289	242	207	158	336	169	274	356	225	174	140	111	263	NA	310	14
TgH32125A		isolated strain	2012	placenta			Congenital toxoplasmosis	Infraclinic			35	3rd trimester	Live birth		No	No	No	No				Infraclinic (age at assessment not specified)															Europe and Central Asia	France					Type II	289	242	207	158	336	169	274	356	NA	174	142	111	265	103	310	14
TgH32126A		isolated strain	2012	amniotic fluid	placenta		Congenital toxoplasmosis	Severe			10	1st trimester	Neonatal or postnatal death		Yes	Yes	Yes																				Europe and Central Asia	France					Type II	289	242	207	158	336	169	274	356	213	172	142	111	259	89	310	15
TgH32127A		isolated strain	2012	placenta			Congenital toxoplasmosis	Infraclinic			39	3rd trimester	Live birth		No	No	No	No				Infraclinic (age at assessment not specified)															Europe and Central Asia	France					Type II	289	242	207	158	336	169	274	356	229	178	145	115	259	89	312	15
TgH32128A		isolated strain	2012	placenta			Congenital toxoplasmosis	Severe			1st month of pregnancy	1st trimester	Termination of pregnancy																								Europe and Central Asia	France					Type II	289	242	207	158	336	169	274	356	233	178	140	111	279	85	310	15
TgH32129A		isolated strain	2012	placenta			Congenital toxoplasmosis	Infraclinic			32	3rd trimester	Live birth		No	No	No	No				Infraclinic (age at assessment not specified)															Europe and Central Asia	France					Type II	289	242	207	158	336	169	274	356	217	178	142	121	263	97	314	15
TgH32130A		isolated strain	2012	placenta			Congenital toxoplasmosis	Infraclinic			26	2nd trimester	Live birth		No	No	No	No				Infraclinic (age at assessment not specified)															Europe and Central Asia	France					Type II	289	242	207	158	336	169	274	356	215	174	140	111	275	89	312	15
TgH32131B		isolated strain	2013	placenta	amniotic fluid		Congenital toxoplasmosis	Mild			20	2nd trimester	Live birth		Yes																						Europe and Central Asia	France					Type II	289	242	207	158	336	169	274	356	223	174	140	123	259	85	310	15
TgH32132A		primary clinical sample	2012	placenta			Congenital toxoplasmosis	Severe				Periconceptional	Fetal death			Yes																					Europe and Central Asia	France					Type II	289	242	207	158	336	169	274	356	229	174	142	111	263	95	314	15
TgH32133A		primary clinical sample	2012	placenta			no CT				26	2nd trimester																									Europe and Central Asia	France						NA	NA	NA	NA	NA	NA	NA	NA	NA	NA	NA	NA	NA	NA	NA	0
TgH32134A		primary clinical sample	2012	aqueous humour			Isolated ocular toxoplasmosis	No or insufficient data	Immunodeficient	Haematological malignancy																										cryptococcosis (co-infection)	Europe and Central Asia	France						NA	242	207	158	NA	169	274	356	213	174	140	117	265	NA	NA	11
TgH32135A		isolated strain	2013	fetal brain	placenta		Congenital toxoplasmosis	Severe			5	1st trimester	Fetal death																								Europe and Central Asia	France					Type II	289	242	207	158	336	169	274	356	231	174	142	111	261	95	310	15
TgH32136A		isolated strain	2013	placenta			Congenital toxoplasmosis	Infraclinic			26	2nd trimester	Live birth		No	No	No	No				Infraclinic (age at assessment not specified)															Europe and Central Asia	France					Type II	289	242	207	158	336	169	274	356	215	174	145	113	259	87	308	15
TgH32137A		isolated strain	2013	placenta			Congenital toxoplasmosis	No or insufficient data			26	2nd trimester										No clinical information															Europe and Central Asia	France					Type II	289	242	207	158	336	169	274	356	229	174	142	111	267	97	310	15
TgH26090A		isolated strain	2010	placenta			Congenital toxoplasmosis	Infraclinic			32	3rd trimester	Live birth		No	No	No	No				Infraclinic (age at assessment not specified)															Europe and Central Asia	France						289	242	207	158	336	NA	274	356	NA	NA	NA	NA	263	NA	310	9
TgH32139A		isolated strain	2013	placenta			Congenital toxoplasmosis	Infraclinic			29	3rd trimester	Live birth		No	No	No	No				Infraclinic (age at assessment not specified)															Europe and Central Asia	France					Type II	289	242	207	158	336	169	274	356	227	172	142	113	273	95	310	15
TgH32140A		isolated strain	2013	placenta			Congenital toxoplasmosis	Infraclinic			31	3rd trimester	Live birth		No	No	No	No				Infraclinic (age at assessment not specified)															Europe and Central Asia	France					Type II	289	242	207	158	336	169	274	356	213	174	140	111	281	91	310	15
TgH32141A		isolated strain	2013	placenta			Congenital toxoplasmosis	Infraclinic			26-37	2nd–3rd trimester	Live birth		No	No	No	No				Infraclinic (age at assessment not specified)															Europe and Central Asia	France					Type II	289	242	207	158	336	169	274	356	213	176	145	115	263	91	308	15
TgH32142A		isolated strain	2013	placenta			Congenital toxoplasmosis	Infraclinic			34	3rd trimester	Live birth		No	No	No	No				Infraclinic (age at assessment not specified)															Europe and Central Asia	France					Type II	289	242	207	158	336	169	274	356	215	174	140	111	261	91	312	15
TgH32143A		isolated strain	2013	placenta			Congenital toxoplasmosis	Infraclinic			36	3rd trimester	Live birth		No	No	No	No				Infraclinic (age at assessment not specified)															Europe and Central Asia	France					Type II	289	242	207	158	336	169	274	356	221	178	140	117	263	89	308	15
TgH32144A		isolated strain	2014	amniotic fluid	placenta		Congenital toxoplasmosis	Infraclinic			34	3rd trimester	Live birth		No	No	No	No				Infraclinic (age at assessment not specified)															Europe and Central Asia	France					Type II	289	242	207	158	336	169	274	356	213	178	145	111	275	109	314	15
TgH32145A		isolated strain	2014	placenta			Congenital toxoplasmosis	Infraclinic			20	2nd trimester	Live birth		No	No	No	No				Infraclinic at birth															Europe and Central Asia	France					Type II	289	242	207	158	336	169	274	356	215	174	140	119	261	101	308	15
TgH32146A		isolated strain	2014	placenta			Congenital toxoplasmosis	Infraclinic			24	2nd trimester	Live birth		No	No	No	No				Infraclinic at birth															Europe and Central Asia	France					Type II	289	242	207	158	336	169	274	356	213	178	145	111	275	109	314	15
TgH32147A		isolated strain	2014	placenta			Congenital toxoplasmosis	Infraclinic					Live birth		No	No	No	No				Infraclinic at birth															Undefined		Yes				Type II	289	242	207	158	336	169	274	356	227	174	140	133	277	105	308	15
TgH32148A		isolated strain	2014	placenta			no CT					Before conception																									Europe and Central Asia	France					Type II	289	242	207	158	336	169	274	356	213	174	138	117	261	93	308	15
TgH32149A		isolated strain	2014	placenta			Congenital toxoplasmosis	Infraclinic			32	3rd trimester	Live birth		No	No	No	No				Infraclinic at birth															Europe and Central Asia	France					Type II	289	242	207	158	336	169	274	356	215	174	142	111	267	91	310	15
TgH32150A		isolated strain	2014	amniotic fluid	placenta		Congenital toxoplasmosis	Infraclinic			26	2nd trimester	Live birth	Abnormal	No	No	No	No			hepatosplenomegaly	Infraclinic at birth															Europe and Central Asia	France					Type II	289	242	207	158	336	169	274	356	223	174	142	111	267	93	310	15
TgH32151A		primary clinical sample	2015	cerebrospinal fluid			Acquired toxoplasmosis in immunodeficient patients	Cerebral	Immunodeficient	HIV infection													CNS														Europe and Central Asia	France						NA	NA	NA	NA	NA	NA	NA	NA	NA	NA	NA	NA	NA	NA	NA	0
TgH32152A		isolated strain	2015	placenta			Congenital toxoplasmosis	Infraclinic					Live birth		No	No	No	No				Infraclinic at birth															Europe and Central Asia	France					Type II	289	242	207	158	336	169	274	356	231	174	142	111	263	91	312	15
TgH32153A		isolated strain	2015	placenta			Congenital toxoplasmosis	Infraclinic			18	2nd trimester	Live birth		No	No	No	No				Infraclinic at birth															Europe and Central Asia	France					Type II	289	242	207	158	336	169	274	356	225	174	142	123	261	85	310	15
TgH32154A		isolated strain	2015	placenta			Congenital toxoplasmosis	Infraclinic			29	3rd trimester	Live birth		No	No	No	No				Infraclinic at birth															Europe and Central Asia	France					Type II	289	242	207	158	336	169	274	356	213	174	140	111	261	91	310	15
TgH18011A	GUY011-2004-ANG1.AF	primary clinical sample		amniotic fluid			Congenital toxoplasmosis	Severe			22	2nd trimester	Fetal death								disseminated infection; cardiac involvement																Latin America and the Caribbean	Suriname						289	246	203	158	338	NA	NA	NA	NA	NA	NA	NA	NA	NA	NA	5		Demar et al. Clin Infect Dis 2007;45:e88-95 (doi:10.1086/521246) [patient 7 (fetus); isolate GUY-2004-ANG1]
TgH32156A		primary clinical sample	2015	cerebrospinal fluid			Acquired toxoplasmosis in immunodeficient patients	Cerebral	Immunodeficient	HIV infection													CNS														Undefined							NA	NA	NA	NA	NA	NA	NA	NA	NA	NA	NA	NA	NA	NA	NA	0
TgH32157A		isolated strain	2016	placenta			Congenital toxoplasmosis	Infraclinic			36	3rd trimester	Live birth		No	No	No	No				Infraclinic at 1 month															Europe and Central Asia	France					Type II	289	242	207	158	336	169	274	356	213	174	140	113	277	95	312	15
TgH32158A		primary clinical sample	2016	brain biopsy			Acquired toxoplasmosis in immunodeficient patients	Cerebral	Immunodeficient	HIV infection													CNS						Reactivation	Complete improvement							Sub-Saharan Africa	Mauritius					Mascarene 1	289	242	205	160	338	169	272	356	227	178	142	117	299	89	308	15
TgH32159A		isolated strain	2016	placenta			Congenital toxoplasmosis	Infraclinic			35	3rd trimester	Live birth		No	No	No	No				Infraclinic at birth															Europe and Central Asia	France					Type II	289	242	207	158	336	169	274	356	225	174	149	115	269	97	308	15
TgH32160A		primary clinical sample	2016	brain biopsy			Acquired toxoplasmosis in immunodeficient patients	Cerebral	Immunodeficient	Haematological malignancy													CNS						Reactivation	Complete improvement							Europe and Central Asia	France					Type II	289	242	207	158	336	169	274	356	221	174	140	127	269	85	310	15
TgH32161A		isolated strain	2016	placenta			Congenital toxoplasmosis	Infraclinic			30	3rd trimester	Live birth		No	No	No	No				Infraclinic (age at assessment not specified)															Europe and Central Asia	France					Type II	289	242	207	158	336	169	274	356	215	174	140	111	271	89	312	15
TgH25010A		primary clinical sample	2005	placenta			Congenital toxoplasmosis	Severe			20	2nd trimester	Fetal death																								Europe and Central Asia	France					Unclassified	289	242	205	162	344	165	278	358	225	164	142	111	263	111	312	15
TgH32163A		primary clinical sample	2017	aqueous humour			Acquired toxoplasmosis in immunodeficient patients	Disseminated	Immunodeficient	HIV infection													eye						Reactivation								Europe and Central Asia	France						NA	NA	NA	NA	NA	NA	NA	NA	NA	NA	NA	NA	NA	NA	NA	0
TgH32164A		isolated strain	2017	placenta			Congenital toxoplasmosis	Infraclinic			26	2nd trimester	Live birth		No	No	No	No				Infraclinic (age at assessment not specified)															Europe and Central Asia	France					Type II	289	242	207	158	336	169	274	356	213	174	140	117	261	89	308	15
TgH32165A		isolated strain	2017	placenta			Congenital toxoplasmosis	Infraclinic			30	3rd trimester	Live birth		No	No	No	No				Infraclinic (age at assessment not specified)															Europe and Central Asia	France					Type II	289	242	207	158	336	169	274	356	215	178	140	111	273	97	312	15
TgH32166A		isolated strain	2017	placenta			Congenital toxoplasmosis	Infraclinic			29	3rd trimester	Live birth		No	No	No	No				Infraclinic (age at assessment not specified)															Europe and Central Asia	France					Type II	289	242	207	158	336	169	274	356	237	176	140	113	281	95	310	15
TgH32167A		isolated strain	2018	amniotic fluid	placenta		Congenital toxoplasmosis	Infraclinic			29	3rd trimester	Live birth		No	No	No	No				Infraclinic (age at assessment not specified)															Europe and Central Asia	France					Type II	289	242	207	158	336	169	274	356	221	174	149	115	259	85	310	15
TgH32168A		isolated strain	2017	placenta			Congenital toxoplasmosis	Infraclinic			28	2nd trimester	Live birth		No	No	No	No				Infraclinic (age at assessment not specified)															Europe and Central Asia	France					Type II	289	244	207	158	336	169	274	356	213	176	142	109	259	119	310	15
TgH32169A		isolated strain	2018	placenta			Congenital toxoplasmosis	Infraclinic			36	3rd trimester	Live birth			No	No	No				Infraclinic (doubtful calcifications on transfontanellar ultrasound)															Europe and Central Asia	France						289	242	207	158	336	169	274	NA	213	174	140	119	267	NA	308	13
TgH26158A		primary clinical sample	2016	placenta			Congenital toxoplasmosis	Severe			7	1st trimester	Fetal death				Yes																				Europe and Central Asia	France					Haplogroup 16	287	242	207	160	354	169	274	356	231	168	147	111	273	87	325	15
TgH32171A		isolated strain	2018	blood			Acquired toxoplasmosis in immunodeficient patients	Paucisymptomatic or asymptomatic	Immunodeficient	Haematological malignancy													spleen; lymph nodes	Yes	lymphadenopathy; hepatosplenomegaly				Primary infection								Europe and Central Asia	France					Type II	289	242	207	158	336	169	274	356	217	178	142	119	285	105	308	15
TgH32172A		isolated strain	2018	amniotic fluid			Congenital toxoplasmosis	Infraclinic			26	2nd trimester		Normal	No	No	No	No				Infraclinic antenatally (no ultrasound signs); no information at birth															Europe and Central Asia	France						289	242	207	NA	336	169	274	356	225	174	NA	NA	299	95	308	12
TgH32173A		isolated strain	2019	placenta			Congenital toxoplasmosis	Infraclinic			27	2nd trimester	Live birth		No	No	No	No				Infraclinic (age at assessment not specified)															Europe and Central Asia	France					Type II	289	242	207	158	336	169	274	356	213	176	140	115	269	109	308	15
TgH33001A		primary clinical sample	2007	aqueous humour			Isolated ocular toxoplasmosis	No or insufficient data																													Undefined							NA	NA	NA	NA	NA	NA	NA	NA	NA	NA	NA	NA	NA	NA	NA	0
TgH33002A		primary clinical sample	2007	vitreous humour			Isolated ocular toxoplasmosis	No or insufficient data	Immunocompetent																												Undefined							NA	NA	NA	NA	NA	NA	NA	NA	NA	NA	NA	NA	NA	NA	NA	0
TgH33003A		primary clinical sample	2007	aqueous humour			Isolated ocular toxoplasmosis	No or insufficient data	Immunocompetent																												Undefined							NA	NA	NA	NA	NA	NA	NA	NA	NA	NA	NA	NA	NA	NA	NA	0
TgH33004A		primary clinical sample	2007	aqueous humour			Isolated ocular toxoplasmosis	Severe	Immunocompetent																								Yes				Undefined							NA	NA	NA	NA	NA	NA	NA	NA	NA	NA	NA	NA	NA	NA	NA	0
TgH33005A		primary clinical sample	2008	vitreous humour			Isolated ocular toxoplasmosis	Non-severe	Immunodeficient	Haematological malignancy																							No (primary infection)				Undefined							289	242	207	158	336	169	NA	NA	NA	NA	NA	NA	NA	NA	NA	6
TgH33006A		primary clinical sample	2008	aqueous humour	broncho-alveolar lavage		Acquired toxoplasmosis in immunodeficient patients	Disseminated	Immunodeficient	HIV infection													lung; eye; lymph nodes		lymphadenopathy				Primary infection								Undefined							NA	NA	NA	NA	NA	NA	NA	NA	NA	NA	NA	NA	NA	NA	NA	0
TgH33007A		primary clinical sample	2008	aqueous humour			Isolated ocular toxoplasmosis	Non-severe	Immunocompetent																											posterior uveitis; juxtapapillary lesion	Europe and Central Asia	France						NA	NA	NA	NA	NA	NA	NA	NA	NA	NA	NA	NA	NA	NA	NA	0
TgH33008A		primary clinical sample	2008	aqueous humour			Isolated ocular toxoplasmosis	No or insufficient data	Immunodeficient	Solid organ transplantation																											Europe and Central Asia	France						NA	NA	NA	NA	NA	NA	NA	NA	NA	NA	NA	NA	NA	NA	NA	0
TgH33009A		primary clinical sample	2008	aqueous humour			Isolated ocular toxoplasmosis	Severe	Immunocompetent																						Unilateral	panuveitis					Europe and Central Asia	France						NA	NA	NA	NA	NA	NA	NA	NA	NA	NA	NA	NA	NA	NA	NA	0
TgH33010A		primary clinical sample	2008	aqueous humour			Isolated ocular toxoplasmosis	Non-severe	Immunocompetent																								No (primary infection)				Undefined							NA	NA	NA	NA	NA	NA	NA	NA	NA	NA	NA	NA	NA	NA	NA	0
TgH33011A		primary clinical sample	2012	vitreous humour			Isolated ocular toxoplasmosis	No or insufficient data																													Europe and Central Asia	France						289	242	207	158	NA	169	274	NA	217	NA	142	NA	NA	NA	310	9
TgH33012A		primary clinical sample	2012	aqueous humour			Isolated ocular toxoplasmosis	No or insufficient data	Immunodeficient	HIV infection																											Europe and Central Asia	France						NA	NA	NA	NA	NA	NA	NA	NA	NA	NA	NA	NA	NA	NA	NA	0
TgH33013A		primary clinical sample	2012	aqueous humour			Isolated ocular toxoplasmosis	No or insufficient data																													Europe and Central Asia	France						289	242	207	158	336	169	274	NA	NA	NA	142	121	NA	97	312	11
TgH33014A		primary clinical sample	2012	aqueous humour			Isolated ocular toxoplasmosis	No or insufficient data																													Europe and Central Asia	France						NA	NA	NA	NA	NA	NA	NA	NA	NA	NA	NA	NA	NA	NA	NA	0
TgH33015A		primary clinical sample	2013	aqueous humour			Isolated ocular toxoplasmosis	No or insufficient data	Immunodeficient	Immunosuppressive or cytotoxic treatment																											Europe and Central Asia	France						NA	NA	NA	NA	NA	NA	NA	NA	NA	NA	NA	NA	NA	NA	NA	0
TgH33016A		primary clinical sample	2015	aqueous humour			Isolated ocular toxoplasmosis	No or insufficient data	Immunodeficient	Haematological malignancy																											Europe and Central Asia	France						NA	242	NA	NA	NA	NA	NA	NA	215	NA	140	NA	NA	NA	NA	3
TgH33017A		primary clinical sample	2014	aqueous humour			Isolated ocular toxoplasmosis	No or insufficient data	Immunocompetent																												Europe and Central Asia	France						NA	NA	NA	NA	NA	NA	NA	NA	NA	NA	NA	NA	NA	NA	NA	0
TgH33018A		primary clinical sample	2015	aqueous humour			Isolated ocular toxoplasmosis	No or insufficient data	Immunodeficient	Immunosuppressive or cytotoxic treatment																											Europe and Central Asia	France						NA	NA	NA	NA	NA	NA	NA	NA	NA	NA	NA	NA	NA	NA	NA	0
TgH33019A		primary clinical sample		amniotic fluid			Congenital toxoplasmosis	Infraclinic					Live birth		No	No	No	No			cardiac anomaly	Infraclinic (age at assessment not specified)															Europe and Central Asia	France						289	NA	207	160	336	169	274	NA	NA	174	NA	NA	NA	83	310	9
TgH33020A		primary clinical sample	2016	aqueous humour			Isolated ocular toxoplasmosis	Severe																							Unilateral	panuveitis				ocular hypertension; juxtapapillary lesion	Undefined							NA	NA	NA	NA	NA	NA	NA	NA	NA	NA	NA	NA	NA	NA	NA	0
TgH33021A		primary clinical sample	2016	aqueous humour			Isolated ocular toxoplasmosis	Severe	Immunodeficient	Haematological malignancy																					Unilateral	panuveitis					Undefined							NA	NA	NA	NA	NA	NA	NA	NA	NA	NA	NA	NA	NA	NA	NA	0
TgH33022A		primary clinical sample	2016	aqueous humour			Isolated ocular toxoplasmosis	No or insufficient data	Immunodeficient	HIV infection																											Undefined							NA	NA	NA	NA	NA	NA	NA	NA	NA	NA	NA	NA	NA	NA	NA	0
TgH33023A		primary clinical sample	2016	brain biopsy			Acquired toxoplasmosis in immunodeficient patients	Cerebral	Immunodeficient	HIV infection													CNS														Undefined						Type II	289	242	207	160	336	169	274	356	213	170	140	113	269	101	310	15
TgH33024A		primary clinical sample	2017	aqueous humour			Isolated ocular toxoplasmosis	No or insufficient data	Immunocompetent																												Undefined							NA	NA	NA	NA	NA	NA	NA	NA	NA	NA	NA	NA	NA	NA	NA	0
TgH33025A		primary clinical sample	2017	aqueous humour			Isolated ocular toxoplasmosis	Non-severe	Immunocompetent																						Unilateral						Undefined							NA	NA	NA	NA	NA	NA	NA	NA	NA	NA	138	133	NA	NA	NA	2
TgH33026A		primary clinical sample	2017	aqueous humour			Isolated ocular toxoplasmosis	Non-severe	Immunocompetent																						Unilateral						Undefined							NA	NA	NA	NA	NA	NA	NA	NA	NA	NA	NA	NA	NA	NA	NA	0
TgH33027A		primary clinical sample	2017	aqueous humour			Isolated ocular toxoplasmosis	No or insufficient data	Immunocompetent																												Undefined							NA	NA	NA	NA	NA	NA	NA	NA	NA	NA	NA	NA	NA	NA	NA	0
TgH33028A		primary clinical sample	2018	aqueous humour			Isolated ocular toxoplasmosis	No or insufficient data	Immunocompetent																												Europe and Central Asia	France						NA	NA	NA	NA	NA	NA	NA	NA	NA	NA	NA	NA	NA	NA	NA	0
TgH33029A		primary clinical sample	2018	aqueous humour			Isolated ocular toxoplasmosis	Severe	Immunodeficient	Haematological malignancy																					Bilateral	extensive retinochoroiditis					Europe and Central Asia	France						NA	NA	NA	NA	NA	NA	NA	NA	NA	NA	NA	NA	NA	NA	NA	0
TgH33030A		primary clinical sample	2018	aqueous humour			Isolated ocular toxoplasmosis	No or insufficient data	Immunocompetent																												Europe and Central Asia	France						NA	NA	207	NA	336	NA	274	NA	NA	NA	140	NA	NA	NA	NA	4
TgH33031A		primary clinical sample	2018	aqueous humour			Isolated ocular toxoplasmosis	No or insufficient data	Immunocompetent																												Europe and Central Asia	France						NA	NA	NA	NA	NA	NA	NA	NA	NA	NA	NA	NA	NA	NA	NA	0
TgH33032A		primary clinical sample	2018	cerebrospinal fluid			Acquired toxoplasmosis in immunodeficient patients	Cerebral	Immunodeficient	Haematopoietic stem cell transplantation													CNS														Europe and Central Asia	France						NA	NA	NA	NA	NA	NA	NA	NA	NA	NA	NA	NA	NA	NA	NA	0
TgH31053A		primary clinical sample	2015	aqueous humour			Isolated ocular toxoplasmosis	Severe	Immunocompetent																						Unilateral	panuveitis	Yes	Incomplete improvement		vitritis	Undefined	France / Mali						NA	NA	NA	NA	NA	NA	NA	NA	NA	NA	NA	NA	271	NA	NA	1
TgH33034A		isolated strain	2018	placenta			Congenital toxoplasmosis	Infraclinic			38	3rd trimester	Live birth		No	No	No	No				Infraclinic at birth															Europe and Central Asia	France					Type II	289	242	207	158	336	169	274	356	221	178	140	113	275	99	310	15
TgH33036A		isolated strain	2019	placenta			Congenital toxoplasmosis	Infraclinic			30	3rd trimester	Live birth		No	No	No	No				Infraclinic (age at assessment not specified)															Europe and Central Asia	France					Type II	289	242	207	158	336	169	274	356	215	174	140	111	261	89	312	15
TgH34001A		isolated strain	2005	amniotic fluid			Congenital toxoplasmosis	Infraclinic			29	3rd trimester	Live birth		No	No	No	No				Infraclinic at 2 years															Europe and Central Asia	France					Type II	289	242	207	158	336	169	274	356	225	176	140	109	277	83	314	15
TgH34002A		isolated strain	2005	placenta			Congenital toxoplasmosis	Infraclinic			35	3rd trimester	Live birth		No	No	No	No				Infraclinic at 4 years															Europe and Central Asia	France					Type II	289	242	207	158	336	169	274	356	215	174	142	111	281	95	312	15
TgH34003A		isolated strain	2006	amniotic fluid			Congenital toxoplasmosis	Infraclinic			32-37	3rd trimester	Live birth		No	No	No	No				Infraclinic at 6 years															Europe and Central Asia	France					Type II	289	242	207	158	336	169	274	356	213	174	140	131	257	97	314	15
TgH34004A	SBX004-ADD	primary clinical sample	2007	brain biopsy			Acquired toxoplasmosis in immunodeficient patients	Cerebral	Immunodeficient	HIV infection													CNS														Sub-Saharan Africa	Uganda					Africa 1	291	248	205	160	342	165	274	354	231	166	145	111	267	89	304	15		Ajzenberg et al. J Infect Dis 2009;199:1155-67 (doi:10.1086/597477) [patient 72; isolate SBX-2007-ADD]
TgH34005A		primary clinical sample	2008	broncho-alveolar lavage			Acquired toxoplasmosis in immunodeficient patients	Disseminated	Immunodeficient	Haematopoietic stem cell transplantation													lung	Yes						Died							Undefined							289	242	207	158	336	169	NA	NA	NA	NA	NA	NA	NA	NA	NA	6
TgH34006A		primary clinical sample	2008	cerebrospinal fluid			Acquired toxoplasmosis in immunocompetent patients	Severe	Immunocompetent																		central/peripheral nervous system involvement	fever	Reactivation								Undefined		Yes	Brazil				NA	NA	NA	NA	NA	NA	NA	NA	NA	NA	NA	NA	NA	NA	NA	0
TgH34007A		isolated strain	2008	blood			Acquired toxoplasmosis in immunodeficient patients	Disseminated	Immunodeficient	Haematopoietic stem cell transplantation													lung	Yes						Died							Europe and Central Asia	France					Type II	289	242	207	158	336	169	274	356	229	174	140	123	265	93	308	15
TgH34008A		isolated strain	2009	blood			Acquired toxoplasmosis in immunodeficient patients	Disseminated	Immunodeficient	Haematopoietic stem cell transplantation													lung	Yes					Reactivation	Died							Europe and Central Asia	France					Type II	289	242	207	158	336	169	274	356	229	174	140	111	261	115	310	15
TgH34009A		isolated strain	2009	blood			Acquired toxoplasmosis in immunodeficient patients	Paucisymptomatic or asymptomatic	Immunodeficient	Haematopoietic stem cell transplantation														Yes	asymptomatic				Reactivation								Europe and Central Asia	France					Type II	289	242	207	158	336	169	274	356	215	174	142	111	279	91	310	15
TgH34010A		isolated strain	2010	blood			Acquired toxoplasmosis in immunodeficient patients	Disseminated	Immunodeficient	Haematopoietic stem cell transplantation													CNS	Yes					Reactivation	Complete improvement							Europe and Central Asia	France					Type II	289	242	207	158	336	169	274	356	213	178	138	111	271	111	314	15
TgH34011A		isolated strain	2010	blood			Acquired toxoplasmosis in immunodeficient patients	Paucisymptomatic or asymptomatic	Immunodeficient	Haematopoietic stem cell transplantation														Yes	fever; asthenia / weight loss				Reactivation	Complete improvement							Europe and Central Asia	France					Type II	289	242	207	158	336	169	274	356	215	174	140	111	261	91	312	15
TgH34012A		isolated strain	2010	blood			Acquired toxoplasmosis in immunodeficient patients	Disseminated	Immunodeficient	Haematopoietic stem cell transplantation														Yes					Reactivation	Died							Europe and Central Asia	France					Type II	289	242	207	158	336	169	274	356	233	178	140	111	287	87	312	15
TgH34013A		primary clinical sample	2010	amniotic fluid	cerebrospinal fluid		Congenital toxoplasmosis	Severe			15	1st trimester			Yes	Yes					hydrocephalus; brain abscesses																Europe and Central Asia	France						NA	NA	NA	NA	NA	NA	NA	NA	NA	NA	NA	NA	NA	NA	NA	0
TgH34014A		primary clinical sample	2010	bone marrow	blood		Acquired toxoplasmosis in immunodeficient patients	Disseminated	Immunodeficient	Haematological malignancy														Yes					Reactivation	Complete improvement							Undefined							NA	NA	NA	NA	NA	NA	NA	NA	NA	NA	NA	NA	NA	NA	NA	0
TgH34015A		primary clinical sample	2011	aqueous humour			Isolated ocular toxoplasmosis	Non-severe	Immunocompetent																								No (primary infection)				Undefined							NA	NA	NA	NA	NA	NA	NA	NA	NA	NA	NA	NA	NA	NA	NA	0
TgH34016A		primary clinical sample	2011	aqueous humour			Isolated ocular toxoplasmosis	Severe	Immunodeficient	Haematological malignancy																							Yes	Incomplete improvement		posterior uveitis	Europe and Central Asia	France					Type II	289	244	207	158	336	169	274	356	213	176	142	113	259	101	310	15
TgH34017B		primary clinical sample	2011	cerebrospinal fluid	blood		Acquired toxoplasmosis in immunodeficient patients	Disseminated	Immunodeficient	Haematopoietic stem cell transplantation													CNS	Yes					Reactivation	Complete improvement							Europe and Central Asia	France					Type II	289	244	207	158	336	169	274	356	213	176	140	113	259	99	310	15
TgH34018A		primary clinical sample	2011	amniotic fluid			Congenital toxoplasmosis	No or insufficient data			17-26	2nd trimester										No clinical information															Europe and Central Asia	France					Type II	289	242	207	158	336	169	274	356	225	178	140	111	263	85	314	15
TgH34019A		primary clinical sample	2011	amniotic fluid			Congenital toxoplasmosis	No or insufficient data			30	3rd trimester										No clinical information															Europe and Central Asia	France					Type II	289	242	207	158	336	169	274	356	213	174	140	119	267	99	308	15
TgH34020A		primary clinical sample	2011	amniotic fluid			Congenital toxoplasmosis	Infraclinic			27	2nd trimester	Live birth		No	No	No	No				Infraclinic (age at assessment not specified)															Europe and Central Asia	France						289	NA	207	NA	NA	NA	NA	NA	NA	NA	NA	NA	NA	NA	NA	2
TgH34021A		primary clinical sample	2011	blood			Acquired toxoplasmosis in immunodeficient patients	Disseminated	Immunodeficient	Solid organ transplantation													CNS; heart	Yes					Primary infection	Died							Undefined							NA	NA	NA	NA	NA	NA	NA	NA	NA	NA	NA	NA	NA	NA	NA	0
TgH32005A		isolated strain	1994	amniotic fluid			Congenital toxoplasmosis	Infraclinic			28	2nd trimester	Live birth		No	No	No	Location unknown		9 months		Status at birth not described															Europe and Central Asia	France					Unclassified	291	242	205	160	362	165	278	356	225	174	140	111	265	91	314	15
TgH34023A		primary clinical sample	2012	amniotic fluid			Congenital toxoplasmosis	No or insufficient data														No clinical information															Europe and Central Asia	France						289	NA	207	158	336	169	NA	NA	213	174	NA	119	259	NA	312	10
TgH34024A		primary clinical sample	2012	blood			Acquired toxoplasmosis in immunodeficient patients	Paucisymptomatic or asymptomatic	Immunodeficient	Haematopoietic stem cell transplantation														Yes	fever				Reactivation								Europe and Central Asia	France						NA	242	NA	NA	336	169	NA	356	213	NA	NA	NA	275	NA	312	7
TgH34025A		primary clinical sample	2012	brain biopsy			Acquired toxoplasmosis in immunodeficient patients	Cerebral	Immunodeficient	HIV infection													CNS														Europe and Central Asia	France					Type II	289	242	207	158	336	169	274	356	223	176	140	115	273	95	312	15
TgH34026A		primary clinical sample	2013	amniotic fluid			Congenital toxoplasmosis	Severe					Termination of pregnancy	Abnormal		Yes					megalencephaly; brain lesions																Europe and Central Asia	Switzerland					Type II	289	242	207	158	336	169	274	356	217	178	140	117	261	91	310	15
TgH34027A		primary clinical sample	2013	amniotic fluid			Congenital toxoplasmosis	No or insufficient data														No clinical information															Europe and Central Asia	France					Type II	289	242	207	158	336	169	274	356	213	178	140	117	259	115	312	15
TgH34028A		primary clinical sample	2013	blood			Acquired toxoplasmosis in immunodeficient patients	No or insufficient data	Immunodeficient	Haematopoietic stem cell transplantation														Yes					Reactivation	Complete improvement							Europe and Central Asia	France						289	NA	NA	NA	336	NA	274	356	NA	NA	NA	NA	267	NA	NA	5
TgH34029A		primary clinical sample	2013	bone marrow			Acquired toxoplasmosis in immunodeficient patients	Disseminated	Immunodeficient	Haematopoietic stem cell transplantation													lung	Yes					Reactivation								Europe and Central Asia	France						NA	NA	NA	NA	NA	NA	NA	NA	NA	NA	NA	NA	NA	NA	NA	0
TgH34030A		primary clinical sample	2013	amniotic fluid			Congenital toxoplasmosis	Infraclinic				3rd trimester		Normal	No	No	No	No				Infraclinic antenatally (no ultrasound signs); no information at birth															Europe and Central Asia	France					Type II	289	242	207	158	336	169	274	356	225	178	140	111	277	83	310	15
TgH34031B		primary clinical sample	2015	brain biopsy	aqueous humour		Acquired toxoplasmosis in immunodeficient patients	Cerebral	Immunodeficient	HIV infection													CNS; eye						Reactivation								Sub-Saharan Africa	Cameroon					Africa 2	289	248	205	160	336	165	278	354	213	190	149	111	265	89	306	15
TgH32078A		isolated strain	2007	heart			Acquired toxoplasmosis in immunocompetent patients	Severe	Immunocompetent																		cardiac involvement (myocarditis/pericarditis); disseminated (stated); death	lymphadenopathy		Died							Europe and Central Asia	France					Unclassified	289	242	205	160	348	169	278	356	213	190	142	111	263	115	314	15
TgH34033A		primary clinical sample	2014	amniotic fluid			Congenital toxoplasmosis	Severe				1st trimester	Termination of pregnancy	Abnormal		Yes	Yes				hepatosplenomegaly																Europe and Central Asia	France					Type II	289	242	207	158	336	169	274	356	211	178	140	109	259	99	310	15
TgH34034A		primary clinical sample	2014	aqueous humour			Isolated ocular toxoplasmosis	Severe	Immunocompetent																								Yes				Europe and Central Asia	France						NA	242	207	158	336	169	274	NA	NA	NA	NA	111	NA	NA	NA	7
TgH34035A		primary clinical sample	2015	blood			Acquired toxoplasmosis in immunodeficient patients	Disseminated	Immunodeficient	Haematopoietic stem cell transplantation														Yes					Reactivation	Incomplete improvement / worsening							Europe and Central Asia	France					Type II	289	242	207	158	336	169	274	356	219	174	140	NA	265	89	310	14
TgH34036A		primary clinical sample	2015	amniotic fluid			Congenital toxoplasmosis	No or insufficient data			22	2nd trimester										Antenatal follow-up only; no clinical information															Europe and Central Asia	France					Type II	289	242	207	158	336	169	274	356	239	176	140	117	271	91	308	15
TgH34037A		primary clinical sample	2016	brain biopsy			Acquired toxoplasmosis in immunodeficient patients	Cerebral	Immunodeficient	Haematological malignancy													CNS						Reactivation								Europe and Central Asia	France						289	NA	207	158	336	169	274	356	NA	174	142	111	263	NA	310	12
TgH34038A		primary clinical sample	2016	blood			Acquired toxoplasmosis in immunodeficient patients	Paucisymptomatic or asymptomatic	Immunodeficient	Haematopoietic stem cell transplantation														Yes	asymptomatic				Reactivation								Europe and Central Asia	France						289	244	207	158	336	NA	NA	356	213	176	140	NA	259	101	310	12
TgH34039A		primary clinical sample	2015	amniotic fluid			Congenital toxoplasmosis	Infraclinic			14	1st trimester		Normal	No	No	No	No				Infraclinic antenatally (no ultrasound signs); no information at birth															Europe and Central Asia	France					Type II	289	242	207	158	336	169	274	356	213	178	140	117	259	103	312	15
TgH34040A		primary clinical sample	2016	aqueous humour			Isolated ocular toxoplasmosis	No or insufficient data	Immunocompetent																												Europe and Central Asia	France					Type II	289	242	207	158	336	169	274	356	213	176	142	115	259	95	310	15
TgH34041A		primary clinical sample	2018	blood			Acquired toxoplasmosis in immunodeficient patients	Paucisymptomatic or asymptomatic	Immunodeficient	Haematopoietic stem cell transplantation														Yes	fever												Europe and Central Asia	France					Type II	289	242	207	158	336	169	274	356	211	176	140	115	NA	91	312	14
TgH34042A		primary clinical sample	2017	blood			Acquired toxoplasmosis in immunodeficient patients	Disseminated	Immunodeficient	Haematopoietic stem cell transplantation													lung	Yes						Died							Europe and Central Asia	France						289	NA	207	158	NA	169	274	NA	NA	174	NA	NA	275	NA	NA	7
TgH34043A		primary clinical sample	2016	vitreous humour			Isolated ocular toxoplasmosis	Non-severe	Immunocompetent																						Unilateral		No (primary infection)				Europe and Central Asia	France					Type II	289	242	207	158	336	169	274	356	231	174	142	111	265	105	314	15
TgH33033A		primary clinical sample	2018	brain biopsy			Acquired toxoplasmosis in immunodeficient patients	Cerebral	Immunodeficient	Haematopoietic stem cell transplantation													CNS						Reactivation								Undefined							291	NA	205	162	362	169	272	358	223	164	147	111	334	95	337	14
TgH34045A		primary clinical sample	2017	aqueous humour			Isolated ocular toxoplasmosis	No or insufficient data	Immunocompetent																												Europe and Central Asia	France						NA	NA	NA	NA	NA	NA	NA	NA	NA	NA	NA	NA	NA	085	NA	0
TgH34046A		primary clinical sample	2017	aqueous humour			Isolated ocular toxoplasmosis	No or insufficient data																													Europe and Central Asia	France						NA	242	NA	NA	NA	169	NA	NA	NA	NA	NA	115	NA	087	NA	3
TgH34047B		primary clinical sample	2018	brain biopsy			Acquired toxoplasmosis in immunodeficient patients	Cerebral	Immunodeficient	HIV infection													CNS; lung														Sub-Saharan Africa	Chad						291	248	205	160	342	NA	274	354	223	166	147	111	271	91	304	14
TgH34048A		primary clinical sample	2018	aqueous humour			Isolated ocular toxoplasmosis	Severe	Immunocompetent																						Bilateral		Yes				Sub-Saharan Africa							NA	248	205	160	NA	NA	NA	NA	NA	NA	NA	NA	NA	NA	NA	3
TgH34049A		primary clinical sample	2018	amniotic fluid			Congenital toxoplasmosis	Infraclinic			15	1st trimester		Normal	No	No	No	No				Infraclinic antenatally (no ultrasound signs); no information at birth															Europe and Central Asia	France						289	242	207	158	336	169	274	NA	229	178	142	111	261	NA	310	13
TgH34050A		primary clinical sample	2018	blood			Acquired toxoplasmosis in immunodeficient patients	Paucisymptomatic or asymptomatic	Immunodeficient	Haematopoietic stem cell transplantation														Yes	asymptomatic												Europe and Central Asia	France						289	242	207	158	336	169	NA	356	NA	NA	NA	NA	NA	NA	NA	7
TgH34051A		primary clinical sample	2018	blood			Acquired toxoplasmosis in immunodeficient patients	No or insufficient data	Immunodeficient	Haematopoietic stem cell transplantation														Yes													Europe and Central Asia	France						NA	NA	NA	158	NA	169	NA	NA	NA	NA	NA	NA	NA	NA	NA	2
TgH34052A		primary clinical sample	2018	aqueous humour			Isolated ocular toxoplasmosis	No or insufficient data	Immunocompetent																												Europe and Central Asia	France						NA	242	NA	NA	NA	169	NA	NA	NA	NA	NA	NA	NA	NA	NA	2
TgH34053A		primary clinical sample	2018	amniotic fluid			Congenital toxoplasmosis	Infraclinic			32	3rd trimester	Live birth		No	No	No	No				Infraclinic (age at assessment not specified)															Europe and Central Asia	France						289	242	207	158	336	NA	274	356	NA	NA	142	115	NA	NA	NA	9
TgH34054A		primary clinical sample	2018	brain biopsy			Acquired toxoplasmosis in immunodeficient patients	Cerebral	Immunodeficient	HIV infection													CNS						Reactivation								Europe and Central Asia	France					Type II	289	242	207	158	336	169	274	356	223	178	140	115	259	95	316	15
TgH34055A		primary clinical sample	2018	cerebrospinal fluid			Acquired toxoplasmosis in immunodeficient patients	Cerebral	Immunodeficient	HIV infection													CNS						Reactivation								Undefined							NA	242	207	158	336	169	274	NA	213	176	140	121	275	99	NA	12
TgH34056A		primary clinical sample	2019	brain biopsy			Acquired toxoplasmosis in immunodeficient patients	Cerebral	Immunodeficient	HIV infection													CNS						Reactivation								Sub-Saharan Africa						Africa 1	291	248	205	160	342	165	274	354	225	166	147	111	273	89	306	15
TgH34057A		primary clinical sample	2019	amniotic fluid			Congenital toxoplasmosis	Infraclinic			18	2nd trimester		Normal	No	No	No	No				Infraclinic antenatally (no ultrasound signs); no information at birth															Europe and Central Asia	France					Type II	289	242	207	158	336	169	274	356	219	176	140	121	257	97	310	15
TgH34058A		primary clinical sample	2019	blood			Acquired toxoplasmosis in immunodeficient patients	Disseminated	Immunodeficient	Haematopoietic stem cell transplantation														Yes					Reactivation								Europe and Central Asia	France					Type II	289	242	207	158	336	169	274	356	211	178	140	115	259	91	312	15
TgH34059A		primary clinical sample	2019	blood			Acquired toxoplasmosis in immunodeficient patients	Disseminated	Immunodeficient	Haematopoietic stem cell transplantation														Yes					Reactivation								Europe and Central Asia	France					Type II	289	242	207	158	336	169	274	356	229	174	142	111	263	103	314	15
TgH34060A		primary clinical sample	2019	blood			Acquired toxoplasmosis in immunodeficient patients	Disseminated	Immunodeficient	Haematopoietic stem cell transplantation														Yes					Reactivation								Europe and Central Asia	France					Type II	289	242	207	158	336	169	274	356	213	178	145	111	275	109	314	15
TgH34061A		primary clinical sample	2019	blood	intestinal biopsy		Acquired toxoplasmosis in immunodeficient patients	Disseminated	Immunodeficient	Haematopoietic stem cell transplantation													CNS; digestive tract	Yes					Reactivation								Europe and Central Asia	France					Type II	289	244	207	158	336	169	274	356	213	176	140	113	259	99	310	15
TgH35001A		primary clinical sample	2001	aqueous humour			Isolated ocular toxoplasmosis	No or insufficient data	Immunocompetent																												Europe and Central Asia	France						NA	242	207	NA	NA	NA	NA	NA	NA	NA	NA	NA	NA	NA	NA	2
TgH35002A	SLS002-2002-GOR	primary clinical sample	2002	blood			Acquired toxoplasmosis in immunodeficient patients	Disseminated	Immunodeficient	Haematopoietic stem cell transplantation													CNS	Yes													Europe and Central Asia	France						289	242	207	158	336	169	NA	NA	NA	NA	NA	NA	NA	NA	NA	6		Ajzenberg et al. J Infect Dis 2009;199:1155-67 (doi:10.1086/597477) [patient 40; isolate SLS-2002-GOR]
TgH35003A	SLS003-2002-MOU	primary clinical sample	2002	spinal cord			Acquired toxoplasmosis in immunodeficient patients	Cerebral	Immunodeficient	HIV infection													CNS														Sub-Saharan Africa	Côte d'Ivoire					Africa 1	291	248	205	160	342	165	274	354	235	166	147	111	275	89	306	15		Ajzenberg et al. J Infect Dis 2009;199:1155-67 (doi:10.1086/597477) [patient 69; isolate SLS-2002-MOU]
TgH35004A		primary clinical sample	2004	cerebrospinal fluid			Acquired toxoplasmosis in immunodeficient patients	Cerebral	Immunodeficient	Solid cancer													CNS; eye														Sub-Saharan Africa	Cape Verde						NA	NA	207	NA	336	NA	NA	NA	NA	NA	NA	NA	NA	NA	NA	2
TgH35005A	SLS005-LAK	primary clinical sample	2005	broncho-alveolar lavage			Acquired toxoplasmosis in immunodeficient patients	Disseminated	Immunodeficient	HIV infection													lung							Improvement							Sub-Saharan Africa	Côte d'Ivoire						289	242	205	160	336	165	278	NA	213	194	149	111	NA	NA	312	11		Ajzenberg et al. J Infect Dis 2009;199:1155-67 (doi:10.1086/597477) [patient 58; isolate SLS-2005-LAK]
TgH35006A		primary clinical sample	2005	cerebrospinal fluid			Acquired toxoplasmosis in immunodeficient patients	Cerebral	Immunodeficient	HIV infection													CNS														Sub-Saharan Africa	DR Congo						NA	NA	205	NA	NA	NA	NA	NA	NA	NA	NA	NA	NA	NA	NA	1
TgH35007A		primary clinical sample	2006	blood			Acquired toxoplasmosis in immunodeficient patients	Paucisymptomatic or asymptomatic	Immunodeficient	Haematopoietic stem cell transplantation														Yes	fever				Primary infection; donor-derived (graft)								Europe and Central Asia	France						NA	NA	NA	NA	336	169	NA	NA	NA	NA	NA	NA	NA	NA	NA	2
TgH35008A		primary clinical sample	2006	blood			Acquired toxoplasmosis in immunodeficient patients	Paucisymptomatic or asymptomatic	Immunodeficient	Solid organ transplantation														Yes	fever				Primary infection; donor-derived (graft)								Europe and Central Asia	France						NA	NA	NA	NA	NA	NA	NA	NA	NA	NA	NA	NA	NA	NA	NA	0
TgH35009A		primary clinical sample	2006	blood			Acquired toxoplasmosis in immunodeficient patients	Disseminated	Immunodeficient	Solid cancer													CNS; lung	Yes	fever												Undefined							NA	NA	NA	NA	NA	NA	NA	NA	NA	NA	NA	NA	NA	NA	NA	0
TgH35010A	SLS010-2006-SMA	primary clinical sample	2006	broncho-alveolar lavage			Acquired toxoplasmosis in immunodeficient patients	Disseminated	Immunodeficient	HIV infection													CNS; lung														Undefined							289	242	207	158	336	169	NA	NA	NA	NA	NA	NA	NA	NA	NA	6		Ajzenberg et al. J Infect Dis 2009;199:1155-67 (doi:10.1086/597477) [patient 3; isolate SLS-2006-SMA]
TgH35011A	SLS011-2006-SPA	primary clinical sample	2006	brain biopsy			Acquired toxoplasmosis in immunodeficient patients	Cerebral	Immunodeficient	HIV infection													CNS														Undefined							289	242	207	158	336	169	NA	NA	NA	NA	NA	NA	NA	NA	NA	6		Ajzenberg et al. J Infect Dis 2009;199:1155-67 (doi:10.1086/597477) [patient 15; isolate SLS-2006-SPA]
TgH35012A		primary clinical sample	2007	blood			Acquired toxoplasmosis in immunodeficient patients	Disseminated	Immunodeficient	HIV infection													lung; pancreas	Yes													Sub-Saharan Africa	Cameroon					Type III	289	242	205	160	336	165	278	356	213	190	147	111	265	89	314	15
TgH35013A		primary clinical sample	2007	pleural fluid			Acquired toxoplasmosis in immunodeficient patients	Disseminated	Immunodeficient	HIV infection													lung		shock / multi-organ failure												Undefined	France / Senegal					Type II	289	242	207	158	336	169	274	356	227	174	140	111	263	85	314	15
TgH35014A		primary clinical sample	2008	sputum			Acquired toxoplasmosis in immunodeficient patients	Disseminated	Immunodeficient	HIV infection													CNS; lung														Undefined							NA	242	NA	NA	NA	NA	NA	NA	NA	NA	NA	NA	NA	NA	NA	1
TgH35015A		primary clinical sample	2008	cerebrospinal fluid			Acquired toxoplasmosis in immunodeficient patients	Cerebral	Immunodeficient	HIV infection													CNS		fever				Primary infection								Europe and Central Asia	Italy						NA	NA	NA	NA	NA	NA	NA	NA	NA	NA	NA	NA	NA	NA	NA	0
TgH35016A		primary clinical sample	2010	cerebrospinal fluid			Acquired toxoplasmosis in immunodeficient patients	Cerebral	Immunodeficient	HIV infection													CNS						Reactivation	Incomplete improvement / worsening							Undefined							289	NA	NA	NA	NA	NA	NA	NA	NA	176	NA	NA	NA	NA	NA	2
TgH35017A		primary clinical sample	2010	cerebrospinal fluid			Acquired toxoplasmosis in immunodeficient patients	Disseminated	Immunodeficient	HIV infection													CNS	Yes					Reactivation	Incomplete improvement / worsening							Europe and Central Asia	France					Type II	289	242	207	158	336	169	274	356	227	176	138	111	259	107	316	15
TgH34032A		primary clinical sample	2014	blood			Acquired toxoplasmosis in immunodeficient patients	Disseminated	Immunodeficient	Haematopoietic stem cell transplantation														Yes						Died							Europe and Central Asia	France					Unclassified	289	242	205	162	344	165	278	358	223	164	142	111	263	105	312	15
TgH36001A		primary clinical sample	2003	broncho-alveolar lavage			Acquired toxoplasmosis in immunodeficient patients	Disseminated	Immunodeficient	HIV infection													CNS; lung														Undefined							291	NA	205	162	342	165	NA	NA	NA	NA	NA	NA	NA	NA	NA	5
TgH36002A		primary clinical sample	2005	broncho-alveolar lavage			Acquired toxoplasmosis in immunodeficient patients	Disseminated	Immunodeficient	HIV infection													lung														Undefined							289	242	205	NA	336	165	NA	NA	NA	NA	NA	NA	NA	NA	NA	5
TgH36003A		primary clinical sample	2005	broncho-alveolar lavage			Acquired toxoplasmosis in immunodeficient patients	Disseminated	Immunodeficient	HIV infection													lung														Undefined							289	NA	NA	158	NA	NA	NA	NA	NA	NA	NA	NA	NA	NA	NA	2
TgH36004A		primary clinical sample	2005	broncho-alveolar lavage			Acquired toxoplasmosis in immunodeficient patients	Disseminated	Immunodeficient	Haematological malignancy													lung							Died							Undefined							NA	NA	NA	NA	NA	165	NA	NA	NA	NA	NA	NA	NA	NA	NA	1
TgH36005A		primary clinical sample	2005	broncho-alveolar lavage	blood	cerebrospinal fluid	Acquired toxoplasmosis in immunodeficient patients	Disseminated	Immunodeficient	HIV infection													CNS; lung	Yes													Sub-Saharan Africa	Cameroon						291	248	NA	160	342	NA	NA	NA	NA	NA	NA	NA	NA	NA	NA	4
TgH36006A		primary clinical sample	2005	broncho-alveolar lavage			Acquired toxoplasmosis in immunodeficient patients	Disseminated	Immunodeficient	HIV infection													lung														Undefined							291	248	205	160	342	165	NA	NA	NA	NA	NA	NA	NA	NA	NA	6
TgH36007A		primary clinical sample		broncho-alveolar lavage	blood		Acquired toxoplasmosis in immunodeficient patients	Disseminated	Immunodeficient	HIV infection													CNS; lung	Yes													Undefined							289	242	207	158	336	169	NA	NA	NA	NA	NA	NA	NA	NA	NA	6
TgH36008A		primary clinical sample	2005	blood	cerebrospinal fluid		Acquired toxoplasmosis in immunodeficient patients	Disseminated	Immunodeficient	HIV infection													CNS	Yes													Sub-Saharan Africa	Côte d'Ivoire						NA	248	205	160	NA	165	NA	NA	NA	NA	NA	NA	NA	NA	NA	4
TgH36009A		primary clinical sample	2007	broncho-alveolar lavage			Acquired toxoplasmosis in immunodeficient patients	Disseminated	Immunodeficient	Solid cancer													lung														Undefined							NA	NA	207	NA	NA	NA	NA	NA	NA	NA	NA	NA	NA	NA	NA	1
TgH36010A		primary clinical sample	2007	blood			Acquired toxoplasmosis in immunodeficient patients	Paucisymptomatic or asymptomatic	Immunodeficient	HIV infection														Yes	fever; asthenia / weight loss												Undefined							NA	NA	NA	NA	336	NA	NA	NA	NA	NA	NA	NA	NA	NA	NA	1
TgH36011A		primary clinical sample	2007	broncho-alveolar lavage			Acquired toxoplasmosis in immunodeficient patients	Disseminated	Immunodeficient	HIV infection													lung	Yes													Undefined							289	242	207	158	336	169	NA	NA	NA	NA	NA	NA	NA	NA	NA	6
TgH36012A		primary clinical sample	2007	blood			Acquired toxoplasmosis in immunodeficient patients	Disseminated	Immunodeficient	HIV infection													muscle	Yes	fever												Sub-Saharan Africa	Mali					Type III	289	242	205	160	336	165	278	356	213	192	145	111	267	89	312	15
TgH36013A		primary clinical sample	2007	cerebrospinal fluid			Acquired toxoplasmosis in immunodeficient patients	Disseminated	Immunodeficient	HIV infection													CNS	Yes													Sub-Saharan Africa	Gambia					Africa 4	291	242	203	156	336	165	274	354	219	174	130	109	289	93	310	15
TgH36014A		primary clinical sample	2008	blood			Acquired toxoplasmosis in immunodeficient patients	Disseminated	Immunodeficient	Haematopoietic stem cell transplantation														Yes						Died							Undefined							289	242	207	158	336	169	NA	NA	NA	NA	NA	NA	NA	NA	NA	6
TgH36015A		primary clinical sample	2008	cerebrospinal fluid			Acquired toxoplasmosis in immunodeficient patients	Disseminated	Immunodeficient	HIV infection													CNS	Yes													Undefined	France / Senegal					Type II	289	242	207	158	336	169	274	356	227	174	140	111	273	105	308	15
TgH36016A		primary clinical sample	2010	cerebrospinal fluid			Acquired toxoplasmosis in immunodeficient patients	Cerebral	Immunodeficient	HIV infection													CNS							Complete improvement							Sub-Saharan Africa	Mauritania / Senegal						291	NA	NA	NA	NA	NA	NA	NA	NA	NA	147	NA	NA	NA	NA	2
TgH36017A		primary clinical sample	2010	broncho-alveolar lavage			Acquired toxoplasmosis in immunodeficient patients	Disseminated	Immunodeficient	HIV infection													lung; lymph nodes		lymphadenopathy					Complete improvement							Undefined						Unclassified	289	242	207	160	338	169	272	358	251	164	136	113	322	95	308	15
TgH36018A		primary clinical sample	2010	pleural fluid			no data																							Died							Undefined							NA	NA	NA	NA	NA	NA	NA	NA	NA	NA	NA	NA	NA	NA	NA	0
TgH36019A		primary clinical sample	2010	broncho-alveolar lavage			no data																														Undefined						Unclassified	291	242	205	160	336	165	278	356	213	190	142	111	269	89	312	15
TgH36020A		primary clinical sample	2010	cerebrospinal fluid			Acquired toxoplasmosis in immunodeficient patients	Cerebral	Immunodeficient	HIV infection													CNS; lymph nodes		lymphadenopathy; asthenia / weight loss					Complete improvement							Undefined							NA	NA	NA	NA	NA	NA	NA	NA	NA	NA	NA	NA	NA	NA	NA	0
TgH36021A		primary clinical sample	2010	blood			Acquired toxoplasmosis in immunodeficient patients	Disseminated	Immunodeficient	Haematopoietic stem cell transplantation													CNS; lung	Yes						Died							Europe and Central Asia	France					Type II	289	242	207	158	336	169	274	356	229	178	149	111	261	95	310	15
TgH36022A		primary clinical sample	2010	broncho-alveolar lavage			Acquired toxoplasmosis in immunodeficient patients	Disseminated	Immunodeficient	HIV infection													lung														Undefined						Caribbean 3	289	242	205	162	336	165	278	356	219	164	145	105	277	93	312	15
TgH36023A		primary clinical sample	2010	broncho-alveolar lavage			Acquired toxoplasmosis in immunodeficient patients	Disseminated	Immunodeficient	Solid organ transplantation													CNS; lung							Died							Undefined							NA	NA	NA	NA	NA	NA	NA	NA	NA	NA	NA	NA	NA	NA	NA	0
TgH36024A		primary clinical sample	2010	cerebrospinal fluid			Acquired toxoplasmosis in immunodeficient patients	Cerebral	Immunodeficient	HIV infection													CNS							Complete improvement							Undefined							NA	NA	NA	NA	NA	NA	NA	NA	NA	NA	NA	NA	NA	NA	NA	0
TgH36025A		primary clinical sample	2012	blood			Acquired toxoplasmosis in immunodeficient patients	Disseminated	Immunodeficient	Haematopoietic stem cell transplantation													CNS	Yes					Reactivation								Europe and Central Asia	France					Type II	289	242	207	158	336	169	274	356	NA	NA	NA	NA	NA	NA	310	9
TgH36026A		primary clinical sample	2013	blood			Acquired toxoplasmosis in immunodeficient patients	Disseminated	Immunodeficient	HIV infection													CNS	Yes					Reactivation								Undefined							NA	NA	NA	NA	NA	NA	NA	NA	NA	NA	NA	NA	NA	NA	NA	0
TgH36027A		primary clinical sample	2012	cerebrospinal fluid			Acquired toxoplasmosis in immunodeficient patients	Disseminated	Immunodeficient	HIV infection													CNS; lung; eye						Reactivation								Undefined		Yes	Cameroon				NA	NA	NA	NA	NA	NA	NA	NA	NA	NA	NA	NA	NA	NA	NA	0
TgH36028A		primary clinical sample	2018	blood			Acquired toxoplasmosis in immunodeficient patients	Disseminated	Immunodeficient	HIV infection													lung	Yes					Reactivation	Improvement							Sub-Saharan Africa	Cameroon					Africa 1	291	248	205	160	342	165	274	354	231	166	149	111	265	89	306	15
TgH36029A		primary clinical sample	2019	blood			Acquired toxoplasmosis in immunodeficient patients	No or insufficient data	Immunodeficient	HIV infection														Yes					Reactivation								Undefined							NA	NA	NA	NA	NA	NA	274	NA	NA	NA	NA	NA	NA	NA	NA	1
TgH36030A		primary clinical sample	2019	broncho-alveolar lavage			Acquired toxoplasmosis in immunodeficient patients	Disseminated	Immunodeficient	Haematological malignancy													lung						Reactivation								Europe and Central Asia	France					Type II	289	242	207	158	336	169	274	356	227	174	142	111	263	93	314	15
TgH37001A	STE001-MAL	isolated strain	2005	broncho-alveolar lavage			Acquired toxoplasmosis in immunodeficient patients	Disseminated	Immunodeficient	HIV infection													lung							Died							Undefined							289	242	207	158	336	169	NA	NA	NA	NA	NA	NA	NA	NA	NA	6		Ajzenberg et al. J Infect Dis 2009;199:1155-67 (doi:10.1086/597477) [patient 8; isolate STE-2005-MAL]
TgH37002A		isolated strain	2009	amniotic fluid			Congenital toxoplasmosis	Severe			11	1st trimester	Termination of pregnancy	Abnormal	Yes	Yes					hydrocephalus																Europe and Central Asia	France					Type II	289	242	207	158	336	169	274	356	215	174	140	111	295	85	310	15
TgH37003A		isolated strain	2011	brain biopsy			Acquired toxoplasmosis in immunodeficient patients	Cerebral	Immunodeficient	Haematopoietic stem cell transplantation													CNS						Reactivation	Died							Europe and Central Asia	France					Type II	289	242	207	158	336	169	274	356	211	174	142	125	273	83	314	15
TgH37004A		primary clinical sample	2008	brain biopsy			Acquired toxoplasmosis in immunodeficient patients	Cerebral	Immunodeficient	Immunosuppressive or cytotoxic treatment													CNS							Died							Europe and Central Asia	France					Type II	289	242	207	158	336	169	274	356	217	174	138	123	261	95	310	15
TgH37005A		primary clinical sample	2009	cerebrospinal fluid			Acquired toxoplasmosis in immunodeficient patients	Cerebral	Immunodeficient	Solid organ transplantation													CNS						Primary infection	Died							Europe and Central Asia	France					Type II	289	244	207	158	336	169	274	356	213	176	140	113	257	105	310	15
TgH37006A		primary clinical sample	2007	blood			Acquired toxoplasmosis in immunodeficient patients	Disseminated	Immunodeficient	Haematopoietic stem cell transplantation														Yes					Reactivation	Died							Europe and Central Asia	France						NA	242	NA	158	NA	NA	NA	NA	NA	176	142	NA	NA	NA	NA	4
TgH37007A		primary clinical sample	2008	blood			Acquired toxoplasmosis in immunodeficient patients	Disseminated	Immunodeficient	Haematological malignancy														Yes					Reactivation	Died							Europe and Central Asia	France					Type III	289	242	205	160	336	165	278	356	213	190	147	111	265	87	312	15
TgH37009A		primary clinical sample	2009	placenta			Congenital toxoplasmosis	Infraclinic			33	3rd trimester	Live birth		No	No	No	No				Infraclinic at 1 year															Europe and Central Asia	France						NA	NA	NA	NA	NA	NA	NA	NA	NA	NA	NA	NA	NA	NA	NA	0
TgH37010A		primary clinical sample	2009	placenta			Congenital toxoplasmosis	Mild			32	3rd trimester	Live birth					Peripheral	Unilateral																		Europe and Central Asia	France						NA	NA	NA	NA	NA	NA	NA	NA	NA	NA	NA	NA	NA	NA	NA	0
TgH37011A		primary clinical sample	2009	amniotic fluid			Congenital toxoplasmosis	Severe			12	1st trimester	Fetal death								disseminated infection																Europe and Central Asia	France					Type II	289	242	207	158	336	169	274	356	213	174	140	111	267	93	314	15
TgH37012A		primary clinical sample	2010	placenta			Congenital toxoplasmosis	Infraclinic			35	3rd trimester	Live birth		No	No	No	No				Infraclinic (age at assessment not specified)															Europe and Central Asia	France						NA	NA	NA	NA	NA	NA	NA	NA	NA	NA	NA	NA	NA	NA	NA	0
TgH37013A		primary clinical sample	2005	placenta			Congenital toxoplasmosis	Infraclinic			17	2nd trimester	Live birth		No	No	No	No				Infraclinic (age at assessment not specified)															Europe and Central Asia	France						NA	NA	NA	NA	NA	NA	NA	NA	NA	NA	NA	NA	NA	NA	NA	0
TgH37014A		primary clinical sample	2003	placenta			Congenital toxoplasmosis	Severe			17	2nd trimester	Fetal death								disseminated infection																Europe and Central Asia	Switzerland					Type II	289	242	207	158	336	169	274	356	235	174	142	111	269	95	310	15
TgH37015A		primary clinical sample	2008	placenta			Congenital toxoplasmosis	Infraclinic			23	2nd trimester	Live birth		No	No	No	No				Infraclinic at 1 year															Europe and Central Asia	France						NA	NA	NA	NA	NA	NA	NA	NA	NA	NA	NA	NA	NA	NA	NA	0
TgH38001A		primary clinical sample		placenta			Congenital toxoplasmosis	Severe					Fetal death																								Europe and Central Asia	France						NA	242	207	158	336	NA	NA	NA	NA	NA	NA	NA	NA	NA	NA	4
TgH38002A		primary clinical sample		placenta			Congenital toxoplasmosis	No or insufficient data			32	3rd trimester										No clinical information															Europe and Central Asia	France						NA	NA	NA	NA	NA	NA	NA	NA	NA	NA	NA	NA	NA	NA	NA	0
TgH38003A		primary clinical sample		placenta			Congenital toxoplasmosis	No or insufficient data														No clinical information															Europe and Central Asia	France						NA	NA	NA	NA	NA	NA	NA	NA	NA	NA	NA	NA	NA	NA	NA	0
TgH38004A		primary clinical sample		placenta			Congenital toxoplasmosis	Severe ocular			30-32	3rd trimester	Live birth					Macular	Bilateral																		Europe and Central Asia	France					Type II	289	242	207	158	336	169	274	356	213	174	142	123	257	103	310	15
TgH38005A		isolated strain	1995	fetal tissue			Congenital toxoplasmosis	Severe			11	1st trimester	Termination of pregnancy	Abnormal		Yes					hydrocephalus; disseminated infection																Europe and Central Asia	France					Type II	289	242	207	158	336	169	274	356	213	176	145	113	261	95	310	15
TgH38006A		isolated strain	1995	placenta			Congenital toxoplasmosis	Infraclinic			38	3rd trimester	Live birth		No	No	No	No				Infraclinic (age at assessment not specified); Lost to follow-up															Europe and Central Asia	France					Type II	289	242	207	158	336	169	274	356	213	172	140	127	279	105	310	15
TgH38007A		isolated strain	1996	amniotic fluid			Congenital toxoplasmosis	Infraclinic			27	2nd trimester	Live birth		No	No	No	No				Infraclinic (age at assessment not specified); Lost to follow-up															Europe and Central Asia	France					Type II	289	242	207	158	336	169	274	356	215	176	142	113	265	97	312	15
TgH38008A		isolated strain	1996	amniotic fluid			Congenital toxoplasmosis	Infraclinic			22	2nd trimester	Live birth		No	No	No	No				Infraclinic at 7 years															Europe and Central Asia	France					Type II	289	242	207	158	336	169	274	356	219	174	140	131	263	91	312	15
TgH38009A		isolated strain	1997	placenta			Congenital toxoplasmosis	Infraclinic			26	2nd trimester	Live birth		No	No	No	No				Infraclinic (age at assessment not specified); Lost to follow-up															Europe and Central Asia	France					Type II	289	242	207	158	336	169	274	356	235	178	140	111	275	91	310	15
TgH38010A		isolated strain	1997	placenta			Congenital toxoplasmosis	Infraclinic			30-34	3rd trimester	Live birth		No	No	No	No				Infraclinic (age at assessment not specified); Lost to follow-up															Latin America and the Caribbean	Guadeloupe					Type III	289	242	205	160	336	165	278	356	213	188	147	111	267	87	312	15
TgH38011A		isolated strain	1997	placenta			Congenital toxoplasmosis	Infraclinic			35	3rd trimester	Live birth		No	No	No	No				Infraclinic (age at assessment not specified); Lost to follow-up															Europe and Central Asia	France					Type II	289	242	207	158	336	169	274	356	215	174	140	111	279	85	310	15
TgH38012A		isolated strain	1997	placenta			Congenital toxoplasmosis	Infraclinic			20	2nd trimester	Live birth		No	No	No	Location unknown		7 years		Status at birth not described															Europe and Central Asia	France					Type II	289	244	207	158	336	169	274	356	213	178	140	113	259	99	310	15
TgH38013A		isolated strain	1997	placenta			Congenital toxoplasmosis	Infraclinic			19-20	2nd trimester	Live birth		No	No	No	No				Infraclinic at 7 years															Europe and Central Asia	France					Type II	289	242	207	158	336	169	274	356	213	176	142	113	259	99	310	15
TgH38014A		isolated strain	1997	placenta			Congenital toxoplasmosis	Infraclinic			24	2nd trimester	Live birth		No	No	No	No				Infraclinic at 1 year															Europe and Central Asia	France					Type II	289	242	207	158	336	169	274	356	213	174	142	123	257	103	310	15
TgH38015A		isolated strain	1997	amniotic fluid			Congenital toxoplasmosis	Infraclinic			28	2nd trimester	Live birth		No	No	No	No				Infraclinic at 5 years															Europe and Central Asia	France					Type II	289	242	207	158	336	169	274	356	227	172	140	113	261	109	310	15
TgH38016A		isolated strain	1998	amniotic fluid	placenta		Congenital toxoplasmosis	Infraclinic			30	3rd trimester	Live birth		No	No	No	No				Infraclinic (age at assessment not specified); Lost to follow-up															Europe and Central Asia	France					Type III	289	242	205	160	336	165	278	356	211	190	147	109	269	89	312	15
TgH38017A		isolated strain	1998	placenta			Congenital toxoplasmosis	Severe ocular			18	2nd trimester	Live birth					Macular	Bilateral	At birth																	Europe and Central Asia	France					Type II	289	242	207	158	336	169	274	356	213	178	140	121	267	97	312	15
TgH38018A		isolated strain	1999	placenta			Congenital toxoplasmosis	Infraclinic			37	3rd trimester	Live birth		No	No	No	No				Infraclinic at 2 years															Europe and Central Asia	France					Type II	289	242	207	158	336	169	274	356	213	174	140	113	257	93	310	15
TgH38019A		isolated strain	1999	placenta			Congenital toxoplasmosis	Mild			27	2nd trimester	Live birth		Yes							Infraclinic at 1 year															Europe and Central Asia	France					Type II	289	242	207	158	336	169	274	356	213	178	140	111	263	95	310	15
TgH38020A		isolated strain	1999	amniotic fluid			Congenital toxoplasmosis	Infraclinic			22	2nd trimester	Live birth		No	No	No	No				Infraclinic at 6 years															Europe and Central Asia	France					Type II	289	242	207	158	336	169	274	356	231	180	142	111	263	97	312	15
TgH38021A		primary clinical sample	2002	placenta			Congenital toxoplasmosis	Infraclinic			27	2nd trimester	Live birth		No	No	No	No				Infraclinic at 3 years															Sub-Saharan Africa	Réunion					Mascarene 1	289	242	205	160	338	169	272	356	231	178	142	119	301	89	308	15
TgH38022A		isolated strain	2003	placenta			Congenital toxoplasmosis	Infraclinic			28	2nd trimester	Live birth		No	No	No	No				Infraclinic (age at assessment not specified)															Europe and Central Asia	France					Type II	289	242	207	158	336	169	274	356	213	174	140	111	269	95	310	15		Ajzenberg et al. Infect Genet Evol 2015;36:511-6 (doi:10.1016/j.meegid.2015.08.025) [isolate 38022]
TgH38023A		isolated strain	2003	placenta			Congenital toxoplasmosis	Infraclinic			34	3rd trimester	Live birth		No	No	No	No				Infraclinic at 2 years															Europe and Central Asia	France					Type II	289	242	207	158	336	169	274	356	231	174	140	111	271	89	312	15		Ajzenberg et al. Infect Genet Evol 2015;36:511-6 (doi:10.1016/j.meegid.2015.08.025) [isolate 38023]
TgH38024A		isolated strain	2003	amniotic fluid			Congenital toxoplasmosis	Infraclinic			26	2nd trimester	Live birth		No	No	No	No				Infraclinic (age at assessment not specified)															Europe and Central Asia	France					Type II	289	242	207	158	336	169	274	356	211	174	140	115	271	89	312	15		Ajzenberg et al. Infect Genet Evol 2015;36:511-6 (doi:10.1016/j.meegid.2015.08.025) [isolate 38024]
TgH38025A		isolated strain	2003	cord blood			Congenital toxoplasmosis	Infraclinic			28	2nd trimester	Live birth		No	No	No	No				Infraclinic (age at assessment not specified)															Europe and Central Asia	France					Type II	289	242	207	158	336	169	274	356	215	174	140	115	259	103	308	15
TgH38026A		primary clinical sample	2003	placenta			Congenital toxoplasmosis	Infraclinic			33	3rd trimester	Live birth		No	No	No	No				Infraclinic (age at assessment not specified)															Europe and Central Asia	France						289	242	207	158	336	NA	NA	NA	NA	NA	NA	NA	NA	NA	NA	5
TgH38027A		isolated strain	2002	placenta			Congenital toxoplasmosis	Infraclinic			35	3rd trimester	Live birth		No	No	No	No				Infraclinic (age at assessment not specified)															Europe and Central Asia	France					Type II	289	242	207	158	336	169	274	356	213	174	142	111	269	109	310	15
TgH38028A		isolated strain	2003	cord blood			Congenital toxoplasmosis	Infraclinic			37	3rd trimester	Live birth		No	No	No	No				Infraclinic at 3 years															Europe and Central Asia	France						289	242	207	158	336	NA	NA	NA	NA	NA	NA	NA	NA	NA	NA	5
TgH38029A		isolated strain	2003	amniotic fluid			Congenital toxoplasmosis	Infraclinic			27	2nd trimester	Live birth		No	No	No	No				Infraclinic at 2 years															Europe and Central Asia	France					Type II	289	242	207	158	336	169	274	356	213	174	140	111	261	91	310	15
TgH38030A		isolated strain	2003	placenta			Congenital toxoplasmosis	Infraclinic			27	2nd trimester	Live birth		No	No	No	No				Infraclinic at 2 years															Europe and Central Asia	France					Type II	289	242	207	158	336	169	274	356	213	176	142	111	275	109	308	15
TgH38031A		isolated strain	2003	placenta			Congenital toxoplasmosis	Infraclinic			34	3rd trimester	Live birth		No	No	No	No				Infraclinic at 1 year															Europe and Central Asia	France					Type II	289	242	207	158	336	169	274	356	225	174	140	117	263	89	308	15
TgH38032A		isolated strain	2003	amniotic fluid			Congenital toxoplasmosis	Mild			24	2nd trimester			Yes			Location unknown																			Europe and Central Asia	France					Type II	289	244	207	158	336	169	274	356	213	176	140	127	261	87	310	15		Ajzenberg et al. Infect Genet Evol 2015;36:511-6 (doi:10.1016/j.meegid.2015.08.025) [isolate 38032]
TgH38033A		isolated strain	2003	placenta			Congenital toxoplasmosis	Infraclinic			33	3rd trimester	Live birth		No	No	No	No				Infraclinic at 1 year															Europe and Central Asia	France					Type II	289	242	207	158	336	169	274	356	215	176	140	109	261	87	312	15
TgH38034A		isolated strain	2003	placenta			Congenital toxoplasmosis	Infraclinic			36	3rd trimester	Live birth		No	No	No	No				Infraclinic (age at assessment not specified)															Europe and Central Asia	France					Type II	289	242	207	158	336	169	274	356	213	176	142	119	275	99	310	15		Ajzenberg et al. Infect Genet Evol 2015;36:511-6 (doi:10.1016/j.meegid.2015.08.025) [isolate 38034]
TgH38035B		isolated strain	2002	cord blood	placenta		Congenital toxoplasmosis	Infraclinic			32	3rd trimester	Live birth		No	No	No	No			respiratory problem	Infraclinic (age at assessment not specified)															Europe and Central Asia	France						289	242	207	158	336	NA	NA	NA	NA	NA	NA	NA	NA	NA	NA	5
TgH38036A		isolated strain	2004	amniotic fluid			Congenital toxoplasmosis	Infraclinic			36	3rd trimester	Live birth		No	No	No	No				Infraclinic at 6 years															Europe and Central Asia	France					Type II	289	242	207	158	336	169	274	356	211	176	140	121	279	97	310	15
TgH38037A		isolated strain	2004	amniotic fluid			Congenital toxoplasmosis	Infraclinic			30	3rd trimester	Live birth		No	No	No	Location unknown		15 months		Status at birth not described															Europe and Central Asia	France					Type II	289	242	207	158	336	169	274	356	225	180	140	119	257	91	308	15
TgH38038A		primary clinical sample		cerebrospinal fluid			Acquired toxoplasmosis in immunodeficient patients	Cerebral	Immunodeficient	Haematopoietic stem cell transplantation													CNS														Undefined							NA	NA	NA	NA	NA	NA	NA	NA	NA	NA	NA	NA	NA	NA	NA	0
TgH38039A		isolated strain	2004	amniotic fluid	placenta		Congenital toxoplasmosis	Infraclinic			34	3rd trimester	Live birth		No	No	No	No				Infraclinic (age at assessment not specified)															Europe and Central Asia	France					Type II	289	242	207	158	336	169	274	356	213	176	140	113	259	93	310	15		Ajzenberg et al. Infect Genet Evol 2015;36:511-6 (doi:10.1016/j.meegid.2015.08.025) [isolate 38039]
TgH38040A		isolated strain	2004	amniotic fluid			Congenital toxoplasmosis	Infraclinic			29	3rd trimester	Live birth		No	No	No	No				Infraclinic at 18 months															Europe and Central Asia	France					Type III	289	242	205	160	336	165	278	356	215	190	147	111	265	91	312	15
TgH38041A		primary clinical sample		blood			Acquired toxoplasmosis in immunodeficient patients	Disseminated	Immunodeficient	Haematopoietic stem cell transplantation														Yes													Undefined							NA	242	NA	NA	NA	169	NA	NA	NA	NA	NA	NA	NA	NA	NA	2
TgH38042A		isolated strain	2004	amniotic fluid	placenta		Congenital toxoplasmosis	Infraclinic			30	3rd trimester	Live birth		No	No	No	No				Infraclinic at 2 years															Europe and Central Asia	France					Type II	289	242	207	158	336	169	274	356	215	178	138	111	261	99	312	15
TgH38043A		isolated strain	2004	fetal tissue			Congenital toxoplasmosis	Severe			6	1st trimester	Fetal death																								Europe and Central Asia	France					Type II	289	242	207	158	336	169	274	356	211	174	142	127	263	91	308	15		Ajzenberg et al. Infect Genet Evol 2015;36:511-6 (doi:10.1016/j.meegid.2015.08.025) [isolate 38043]
TgH38044A		isolated strain	2004	amniotic fluid	placenta	cord blood	Congenital toxoplasmosis	Infraclinic			34	3rd trimester	Live birth		No	No	No	No				Infraclinic (age at assessment not specified)															Europe and Central Asia	France					Type II	289	244	207	158	336	169	274	356	213	176	140	113	259	99	310	15		Ajzenberg et al. Infect Genet Evol 2015;36:511-6 (doi:10.1016/j.meegid.2015.08.025) [isolate 38044]
TgH38045A		primary clinical sample		cerebrospinal fluid			Acquired toxoplasmosis in immunodeficient patients	Cerebral	Immunodeficient	HIV infection													CNS														Undefined							NA	NA	NA	NA	NA	NA	NA	NA	NA	NA	NA	NA	NA	NA	NA	0
TgH38046A		primary clinical sample	2005	cord blood	placenta		Congenital toxoplasmosis	Mild			35	3rd trimester						Location unknown																			Europe and Central Asia	France					Type II	289	242	207	158	336	169	274	356	231	174	142	111	263	97	314	15		Ajzenberg et al. Infect Genet Evol 2015;36:511-6 (doi:10.1016/j.meegid.2015.08.025) [isolate 38046]
TgH38047A		isolated strain	2005	cord blood			Congenital toxoplasmosis	Infraclinic			24	2nd trimester	Live birth		No	No	No	No				Infraclinic (age at assessment not specified)															Europe and Central Asia	France					Type II	289	242	207	158	336	169	274	356	237	176	151	115	271	97	314	15		Ajzenberg et al. Infect Genet Evol 2015;36:511-6 (doi:10.1016/j.meegid.2015.08.025) [isolate 38047]
TgH38048A		primary clinical sample	2005	cord blood	placenta		Congenital toxoplasmosis	Infraclinic			37-41	3rd trimester	Live birth		No	No	No	No				Infraclinic (age at assessment not specified)															Europe and Central Asia	France					Type II	289	242	207	158	336	169	274	356	225	174	142	111	269	95	310	15		Ajzenberg et al. Infect Genet Evol 2015;36:511-6 (doi:10.1016/j.meegid.2015.08.025) [isolate 38048]
TgH38049A		isolated strain	2005	placenta	cord blood		Congenital toxoplasmosis	Infraclinic			39	3rd trimester	Live birth		No	No	No	No				Infraclinic (age at assessment not specified)															Europe and Central Asia	France					Type II	289	242	207	158	336	169	274	356	217	178	142	123	263	97	314	15
TgH38050A		isolated strain	2005	placenta			Congenital toxoplasmosis	Infraclinic			35	3rd trimester	Live birth		No	No	No	No				Infraclinic (age at assessment not specified)															Europe and Central Asia	France					Type II	289	242	207	158	336	169	274	356	237	176	151	115	271	97	314	15		Ajzenberg et al. Infect Genet Evol 2015;36:511-6 (doi:10.1016/j.meegid.2015.08.025) [isolate 38050]
TgH38051A		isolated strain	2005	amniotic fluid			Congenital toxoplasmosis	Infraclinic			21	2nd trimester	Live birth		No	No	No	No				Infraclinic at 6 months															Europe and Central Asia	France					Type II	289	242	207	158	336	169	274	356	229	174	140	123	271	103	308	15
TgH38052A		primary clinical sample	2005	placenta	cord blood		Congenital toxoplasmosis	Infraclinic			35	3rd trimester	Live birth		No	No	No	No				Infraclinic (age at assessment not specified)															Europe and Central Asia	France						289	242	207	158	336	NA	NA	NA	NA	NA	NA	NA	NA	NA	NA	5
TgH38053A		primary clinical sample	2005	placenta			Congenital toxoplasmosis	Infraclinic			30-34	3rd trimester	Live birth		No	No	No	No				Infraclinic at 9 months															Europe and Central Asia	France						289	242	207	158	336	NA	NA	NA	NA	NA	NA	NA	NA	NA	NA	5
TgH38054A		primary clinical sample	2005	placenta	cord blood		Congenital toxoplasmosis	Infraclinic			34-38	3rd trimester	Live birth		No	No	No	Location unknown		3 months		Status at birth not described															Europe and Central Asia	France						289	242	207	158	336	NA	NA	NA	NA	NA	NA	NA	NA	NA	NA	5
TgH38055A		isolated strain	2005	placenta			Congenital toxoplasmosis	Infraclinic			7	1st trimester	Live birth		No	No	No	No				Infraclinic (age at assessment not specified)															Europe and Central Asia	France					Type II	289	242	207	158	336	169	274	356	213	174	142	111	271	103	310	15		Ajzenberg et al. Infect Genet Evol 2015;36:511-6 (doi:10.1016/j.meegid.2015.08.025) [isolate 38055]
TgH38056A		isolated strain	2006	placenta			Congenital toxoplasmosis	Infraclinic			33	3rd trimester	Live birth		No	No	No	No				Infraclinic (age at assessment not specified)															Europe and Central Asia	France					Type II	289	242	207	158	336	169	274	356	215	174	140	121	261	97	308	15		Ajzenberg et al. Infect Genet Evol 2015;36:511-6 (doi:10.1016/j.meegid.2015.08.025) [isolate 38056]
TgH38057A		isolated strain	2006	placenta			Congenital toxoplasmosis	Infraclinic			26	2nd trimester	Live birth		No	No	No	No				Infraclinic (age at assessment not specified)															Europe and Central Asia	France					Type II	289	242	207	158	336	169	274	356	227	174	140	117	275	105	310	15		Ajzenberg et al. Infect Genet Evol 2015;36:511-6 (doi:10.1016/j.meegid.2015.08.025) [isolate 38057]
TgH38058A		primary clinical sample		cerebrospinal fluid			Acquired toxoplasmosis in immunodeficient patients	Cerebral	Immunodeficient	HIV infection													CNS														Undefined							NA	NA	NA	NA	NA	NA	NA	NA	NA	NA	NA	NA	NA	NA	NA	0
TgH38059A		isolated strain	2006	placenta			Congenital toxoplasmosis	Infraclinic			38	3rd trimester	Live birth		No	No	No	No				Infraclinic (age at assessment not specified)															Europe and Central Asia	France					Type II	289	242	207	158	336	169	274	356	213	176	142	113	259	103	310	15		Ajzenberg et al. Infect Genet Evol 2015;36:511-6 (doi:10.1016/j.meegid.2015.08.025) [isolate 38059]
TgH38060A		primary clinical sample		aqueous humour			Isolated ocular toxoplasmosis	No or insufficient data	Immunocompetent																												Undefined							NA	NA	NA	NA	NA	NA	NA	NA	NA	NA	NA	NA	NA	NA	NA	0
TgH38061A	TOU061-2006-FLO	primary clinical sample	2006	cerebrospinal fluid			Acquired toxoplasmosis in immunodeficient patients	Cerebral	Immunodeficient	HIV infection													CNS														Undefined							NA	NA	207	158	336	169	NA	NA	NA	NA	NA	NA	NA	NA	NA	4		Ajzenberg et al. J Infect Dis 2009;199:1155-67 (doi:10.1086/597477) [patient 13; isolate TOU-2006-FLO]
TgH38062A		isolated strain	2006	placenta			Congenital toxoplasmosis	Infraclinic			28	2nd trimester	Live birth		No	No	No	No				Infraclinic (age at assessment not specified)															Europe and Central Asia	France					Type II	289	242	207	158	336	169	274	356	213	176	142	113	263	95	310	15		Ajzenberg et al. Infect Genet Evol 2015;36:511-6 (doi:10.1016/j.meegid.2015.08.025) [isolate 38062]
TgH38063A		primary clinical sample	2006	amniotic fluid	placenta		Congenital toxoplasmosis	Infraclinic			31	3rd trimester	Live birth		No	No	No	No				Infraclinic (age at assessment not specified)															Europe and Central Asia	France					Type II	289	242	207	158	336	169	274	356	213	176	142	113	279	99	310	15		Ajzenberg et al. Infect Genet Evol 2015;36:511-6 (doi:10.1016/j.meegid.2015.08.025) [isolate 38063]
TgH38064A		isolated strain	2006	amniotic fluid			Congenital toxoplasmosis	Infraclinic			27	2nd trimester	Live birth		No	No	No	No				Infraclinic (age at assessment not specified)															Europe and Central Asia	France						NA	NA	NA	NA	NA	NA	NA	NA	NA	NA	NA	NA	NA	NA	NA	0
TgH38065A		primary clinical sample		aqueous humour			Isolated ocular toxoplasmosis	No or insufficient data																													Undefined							NA	NA	NA	NA	NA	NA	NA	NA	NA	NA	NA	NA	NA	NA	NA	0
TgH38066A		primary clinical sample	2006	amniotic fluid	placenta		Congenital toxoplasmosis	Severe			4	1st trimester	Termination of pregnancy	Abnormal		Yes					hydrocephalus; disseminated infection; ascites																Europe and Central Asia	France					Type II	289	242	207	158	336	169	274	356	221	176	140	113	275	109	310	15		Ajzenberg et al. Infect Genet Evol 2015;36:511-6 (doi:10.1016/j.meegid.2015.08.025) [isolate 38066]
TgH38067A		primary clinical sample		blood			Acquired toxoplasmosis in immunodeficient patients	Disseminated	Immunodeficient	Haematopoietic stem cell transplantation														Yes													Undefined							NA	NA	NA	NA	NA	169	NA	NA	NA	NA	NA	NA	NA	NA	NA	1
TgH38068A	TOU068-2006-PER	primary clinical sample	2006	blood			Acquired toxoplasmosis in immunodeficient patients	Disseminated	Immunodeficient	HIV infection													lung	Yes													Europe and Central Asia	Portugal						NA	242	207	NA	336	169	NA	NA	NA	NA	NA	NA	NA	NA	NA	4		Ajzenberg et al. J Infect Dis 2009;199:1155-67 (doi:10.1086/597477) [patient 22; isolate TOU-2006-PER]
TgH38069A		isolated strain	2006	placenta			Congenital toxoplasmosis	Infraclinic			30	3rd trimester	Live birth		No	No	No	Location unknown		5 years		Infraclinic at birth; Lesions stable at 6 years															Europe and Central Asia	France					Type II	289	242	207	158	336	169	274	356	213	174	142	115	259	107	310	15		Ajzenberg et al. Infect Genet Evol 2015;36:511-6 (doi:10.1016/j.meegid.2015.08.025) [isolate 38069]
TgH38070A		primary clinical sample	2006	cord blood	placenta		Congenital toxoplasmosis	Infraclinic			34	3rd trimester	Live birth		No	No	No	No				Infraclinic at 2 years															Europe and Central Asia	France					Type II	289	242	207	158	336	169	274	356	211	174	147	111	267	91	308	15		Ajzenberg et al. Infect Genet Evol 2015;36:511-6 (doi:10.1016/j.meegid.2015.08.025) [isolate 38070]
TgH38071A		isolated strain	2007	amniotic fluid			Congenital toxoplasmosis	Infraclinic			29	3rd trimester	Live birth		No	No	No	No				Infraclinic at 6 years															Europe and Central Asia	France					Type II	289	242	207	158	336	169	274	356	215	174	140	119	269	99	310	15		Ajzenberg et al. Infect Genet Evol 2015;36:511-6 (doi:10.1016/j.meegid.2015.08.025) [isolate 38071]
TgH38072A		isolated strain	2007	placenta			Congenital toxoplasmosis	Infraclinic			28	2nd trimester	Live birth		No	No	No	No				Infraclinic (age at assessment not specified)															Europe and Central Asia	France					Type II	289	242	207	158	336	169	274	356	213	178	140	119	261	95	312	15		Ajzenberg et al. Infect Genet Evol 2015;36:511-6 (doi:10.1016/j.meegid.2015.08.025) [isolate 38072]
TgH38073A		isolated strain		placenta			Congenital toxoplasmosis	No or insufficient data														No clinical information															Europe and Central Asia	France					Type II	289	244	207	158	336	169	274	356	211	176	140	113	259	103	310	15		Ajzenberg et al. Infect Genet Evol 2015;36:511-6 (doi:10.1016/j.meegid.2015.08.025) [isolate 38073]
TgH38074A		isolated strain	2007	placenta			Congenital toxoplasmosis	Infraclinic			27	2nd trimester	Live birth		No	No	No	No				Infraclinic (age at assessment not specified)															Europe and Central Asia	France					Type II	289	242	207	158	336	169	274	356	219	174	142	111	265	93	310	15		Ajzenberg et al. Infect Genet Evol 2015;36:511-6 (doi:10.1016/j.meegid.2015.08.025) [isolate 38074]
TgH38075A	TOU075-2007-MEL	primary clinical sample	2007	cerebrospinal fluid			Acquired toxoplasmosis in immunodeficient patients	Cerebral	Immunodeficient	HIV infection													CNS														Undefined							289	242	207	158	336	169	NA	NA	NA	NA	NA	NA	NA	NA	NA	6		Ajzenberg et al. J Infect Dis 2009;199:1155-67 (doi:10.1086/597477) [patient 26; isolate TOU-2007-MEL]
TgH38076A		isolated strain	2007	placenta			Congenital toxoplasmosis	Infraclinic			21	2nd trimester	Live birth		No	No	No	No				Infraclinic (age at assessment not specified)															Europe and Central Asia	France					Type II	289	242	207	158	336	169	274	356	213	174	140	109	259	105	310	15		Ajzenberg et al. Infect Genet Evol 2015;36:511-6 (doi:10.1016/j.meegid.2015.08.025) [isolate 38076]
TgH38077A		isolated strain	2007	amniotic fluid			Congenital toxoplasmosis	Infraclinic			28	2nd trimester	Live birth		No	No	No	No				Infraclinic at 6 years															Europe and Central Asia	France					Type II	289	242	207	158	336	169	274	356	223	176	147	111	273	91	312	15		Ajzenberg et al. Infect Genet Evol 2015;36:511-6 (doi:10.1016/j.meegid.2015.08.025) [isolate 38077]
TgH38078A		primary clinical sample	2007	cerebrospinal fluid			Acquired toxoplasmosis in immunodeficient patients	Cerebral	Immunodeficient	HIV infection													CNS														Undefined							NA	NA	NA	NA	NA	NA	NA	NA	NA	NA	NA	NA	NA	NA	NA	0
TgH38079A		isolated strain	2008	amniotic fluid			Congenital toxoplasmosis	Infraclinic			28	2nd trimester	Live birth		No	No	No	No				Infraclinic (age at assessment not specified)															Europe and Central Asia	France					Type II	289	242	207	158	336	169	274	356	213	178	145	113	269	109	314	15		Ajzenberg et al. Infect Genet Evol 2015;36:511-6 (doi:10.1016/j.meegid.2015.08.025) [isolate 38079]
TgH38080A		isolated strain	2007	amniotic fluid			Congenital toxoplasmosis	Infraclinic			31	3rd trimester	Live birth		No	No	No	No				Infraclinic (age at assessment not specified)															Europe and Central Asia	France					Type II	289	242	207	158	336	169	274	356	231	180	140	111	285	83	310	15		Ajzenberg et al. Infect Genet Evol 2015;36:511-6 (doi:10.1016/j.meegid.2015.08.025) [isolate 38080]
TgH38081A		isolated strain	2008	amniotic fluid			Congenital toxoplasmosis	Infraclinic			24	2nd trimester	Live birth		No	No	No	No				Infraclinic (age at assessment not specified)															Europe and Central Asia	France					Type II	289	242	207	158	336	169	274	356	237	174	140	111	267	101	312	15		Ajzenberg et al. Infect Genet Evol 2015;36:511-6 (doi:10.1016/j.meegid.2015.08.025) [isolate 38081]
TgH38082A		isolated strain	2008	placenta			Congenital toxoplasmosis	Infraclinic			38	3rd trimester	Live birth		No	No	No	No				Infraclinic (age at assessment not specified)															Europe and Central Asia	France					Type II	289	244	207	158	336	169	274	356	213	176	140	113	259	93	310	15		Ajzenberg et al. Infect Genet Evol 2015;36:511-6 (doi:10.1016/j.meegid.2015.08.025) [isolate 38082]
TgH38083A		isolated strain	2008	amniotic fluid			Congenital toxoplasmosis	Infraclinic			20-31	2nd–3rd trimester	Live birth		No	No	No	No				Infraclinic (age at assessment not specified)															Europe and Central Asia	France						289	242	207	158	336	169	274	NA	231	NA	NA	111	277	89	312	12
TgH38084A		isolated strain	2009	placenta			Congenital toxoplasmosis	Infraclinic			25	2nd trimester	Live birth		No	No	No	No				Infraclinic (age at assessment not specified)															Europe and Central Asia	France					Type II	289	242	207	158	336	169	274	356	215	174	140	119	261	91	312	15		Ajzenberg et al. Infect Genet Evol 2015;36:511-6 (doi:10.1016/j.meegid.2015.08.025) [isolate 38084]
TgH38085A		primary clinical sample	2009	placenta			Congenital toxoplasmosis	Severe			30	3rd trimester	Fetal death																								Europe and Central Asia	France						289	242	NA	158	336	NA	NA	NA	NA	NA	NA	NA	NA	NA	NA	4
TgH38086A		isolated strain	2009	placenta			Congenital toxoplasmosis	Infraclinic			37	3rd trimester	Live birth		No	No	No	No				Infraclinic (age at assessment not specified)															Europe and Central Asia	France					Type II	289	242	207	158	336	169	274	356	229	174	140	111	267	95	310	15		Ajzenberg et al. Infect Genet Evol 2015;36:511-6 (doi:10.1016/j.meegid.2015.08.025) [isolate 38086]
TgH38087A		isolated strain	2009	amniotic fluid	placenta		Congenital toxoplasmosis	Infraclinic			30	3rd trimester	Live birth		No	No	No	No				Infraclinic (age at assessment not specified)															Europe and Central Asia	France					Type II	289	242	207	158	336	169	274	356	211	174	157	111	261	91	308	15		Ajzenberg et al. Infect Genet Evol 2015;36:511-6 (doi:10.1016/j.meegid.2015.08.025) [isolate 38087]
TgH38088A		isolated strain	2009	placenta	cord blood		Congenital toxoplasmosis	Infraclinic			36	3rd trimester	Live birth		No	No	No	No				Infraclinic (age at assessment not specified)															Europe and Central Asia	France					Type II	289	242	207	158	336	169	274	356	215	188	140	109	283	105	310	15		Ajzenberg et al. Infect Genet Evol 2015;36:511-6 (doi:10.1016/j.meegid.2015.08.025) [isolate 38088]
TgH38089A		isolated strain	2009	placenta			Congenital toxoplasmosis	Infraclinic			36	3rd trimester	Live birth		No	No	No	No				Infraclinic (age at assessment not specified)															Europe and Central Asia	France					Type II	289	242	207	158	336	169	274	356	215	174	140	111	269	93	312	15
TgH38090A		isolated strain	2009	placenta			Congenital toxoplasmosis	Infraclinic			20	2nd trimester	Live birth		No	No	No	No				Infraclinic (age at assessment not specified)															Europe and Central Asia	France					Type II	289	244	207	158	336	169	274	356	219	176	140	111	259	101	310	15
TgH38091A		isolated strain	2009	placenta			Congenital toxoplasmosis	Infraclinic			23	2nd trimester	Live birth		No	No	No	No				Infraclinic (age at assessment not specified)															Europe and Central Asia	France					Type II	289	242	207	158	336	169	274	356	215	174	140	111	291	89	312	15
TgH38092A		isolated strain	2009	placenta			Congenital toxoplasmosis	No or insufficient data			34	3rd trimester										No clinical information															Europe and Central Asia	France					Type II	289	242	207	158	336	169	274	356	219	176	140	145	265	95	310	15
TgH38093A		isolated strain	2009	placenta			Congenital toxoplasmosis	No or insufficient data														No clinical information															Europe and Central Asia	United Kingdom					Type II	289	242	207	158	336	169	274	356	223	174	142	111	263	105	314	15
TgH38094A		isolated strain	2009	placenta			Congenital toxoplasmosis	Infraclinic			34	3rd trimester	Live birth		No	No	No	No				Infraclinic (age at assessment not specified)															Europe and Central Asia	France						289	242	207	158	336	169	274	NA	235	174	142	111	263	101	310	14
TgH38095A		isolated strain	2009	placenta			Congenital toxoplasmosis	Infraclinic			39	3rd trimester	Live birth		No	No	No	No				Infraclinic (age at assessment not specified)															Europe and Central Asia	France						289	242	NA	158	336	169	274	NA	213	174	142	111	NA	99	310	12
TgH38096A		isolated strain	2009	amniotic fluid			Congenital toxoplasmosis	Infraclinic			27	2nd trimester	Live birth		No	No	No	No				Infraclinic (age at assessment not specified)															Europe and Central Asia	France						289	242	207	158	336	169	NA	NA	211	174	142	113	NA	87	NA	11
TgH38097A		isolated strain	2010	placenta			Congenital toxoplasmosis	Infraclinic			37	3rd trimester	Live birth		No	No	No	No				Infraclinic (age at assessment not specified)															Europe and Central Asia	France					Type II	289	242	207	158	336	169	274	356	211	176	140	113	263	109	310	15
TgH38098A		isolated strain	2010	placenta			Congenital toxoplasmosis	Infraclinic			33-34	3rd trimester	Live birth		No	No	No	No				Infraclinic (age at assessment not specified)															Europe and Central Asia	France					Type II	289	242	207	158	336	169	274	356	219	176	140	113	263	107	310	15
TgH38099A		isolated strain	2010	placenta			Congenital toxoplasmosis	Infraclinic			34	3rd trimester	Live birth		No	No	No	No				Infraclinic (age at assessment not specified)															Europe and Central Asia	France					Type II	289	242	207	158	336	169	274	356	219	176	140	113	263	107	310	15
TgH38100A		isolated strain	2010	placenta			Congenital toxoplasmosis	Mild			35	3rd trimester	Live birth		Yes																						Europe and Central Asia	France					Type II	289	244	207	158	336	169	274	356	211	176	140	113	259	101	310	15
TgH38101A		isolated strain	2010	placenta			Congenital toxoplasmosis	No or insufficient data			33	3rd trimester										No clinical information															Europe and Central Asia	France					Type II	289	242	207	158	336	169	274	356	215	174	140	111	263	97	312	15
TgH38102A		isolated strain	2010	placenta			Congenital toxoplasmosis	Infraclinic					Live birth		No	No	No	No				Infraclinic (age at assessment not specified)															Europe and Central Asia	France					Type II	289	244	207	158	336	169	274	356	213	176	140	113	259	101	310	15
TgH38103A		isolated strain	2010	placenta			Congenital toxoplasmosis	Infraclinic			36	3rd trimester	Live birth		No	No	No	No				Infraclinic (age at assessment not specified)															Europe and Central Asia	France					Type II	289	242	207	158	336	169	274	356	229	174	145	111	267	85	310	15
TgH38104A		isolated strain	2010	placenta			Congenital toxoplasmosis	Mild			19	2nd trimester	Live birth		Yes																						Europe and Central Asia	France					Type II	289	242	207	158	336	169	274	356	213	174	153	111	261	101	308	15
TgH38105A		isolated strain	2010	amniotic fluid			Congenital toxoplasmosis	Infraclinic			14	1st trimester	Live birth		No	No	No	No				Infraclinic (age at assessment not specified)															Europe and Central Asia	France					Type II	289	242	207	158	336	169	274	356	211	176	142	113	261	95	310	15
TgH38106C		isolated strain	2011	blood	placenta	cord blood	Congenital toxoplasmosis	Infraclinic			End of pregnancy	3rd trimester	Live birth		No	No	No	No				Infraclinic (age at assessment not specified)															Europe and Central Asia	France					Type II	289	242	207	158	336	169	274	356	215	176	140	113	259	117	312	15
TgH38107A		isolated strain	2011	placenta			Congenital toxoplasmosis	Infraclinic			End of pregnancy	3rd trimester	Live birth		No	No	No	No				Infraclinic (age at assessment not specified)															Europe and Central Asia	France					Type II	289	242	207	158	336	169	274	356	229	178	140	111	267	87	310	15
TgH38108A		isolated strain	2011	amniotic fluid			Congenital toxoplasmosis	Infraclinic			29	3rd trimester	Live birth		No	No	No	No				Infraclinic (age at assessment not specified)															Europe and Central Asia	France						289	242	207	158	336	169	NA	NA	NA	174	NA	NA	NA	NA	NA	7
TgH38109A		isolated strain	2011	placenta			Congenital toxoplasmosis	No or insufficient data			31	3rd trimester										No clinical information															Europe and Central Asia	France						NA	244	207	158	336	169	NA	NA	213	176	140	113	259	NA	310	11
TgH38110A		isolated strain	2011	placenta			Congenital toxoplasmosis	Severe			9	1st trimester	Live birth		Yes		Yes	Location unknown	Bilateral																		Europe and Central Asia	France						289	242	NA	158	NA	169	NA	NA	NA	176	NA	NA	NA	NA	NA	5
TgH38111A		isolated strain	2011	placenta			Congenital toxoplasmosis	Severe			14	1st trimester				Yes					hydrocephalus																Europe and Central Asia	France					Type II	289	242	207	158	336	169	274	356	215	178	140	111	273	85	310	15
TgH38112A		isolated strain	2011	placenta	cord blood		Congenital toxoplasmosis	Infraclinic			32	3rd trimester	Live birth		No	No	No	No				Infraclinic (age at assessment not specified)															Europe and Central Asia	France					Type II	289	242	207	158	336	169	274	356	211	174	142	109	261	107	310	15
TgH38113A		isolated strain	2011	amniotic fluid			Congenital toxoplasmosis	Infraclinic			24	2nd trimester	Live birth		No	No	No	No				Infraclinic (age at assessment not specified)															Europe and Central Asia	France					Type II	289	242	207	158	336	169	274	356	213	174	140	137	265	101	312	15
TgH38114A		primary clinical sample	2011	placenta			Congenital toxoplasmosis	Infraclinic			25-35	2nd–3rd trimester	Live birth		No	No	No	No				Infraclinic (age at assessment not specified)															Europe and Central Asia	France						NA	NA	NA	NA	NA	NA	NA	NA	NA	NA	NA	NA	NA	NA	NA	0
TgH38115A		isolated strain	2011	placenta			Congenital toxoplasmosis	Infraclinic			End of pregnancy	3rd trimester	Live birth		No	No	No	No				Infraclinic (age at assessment not specified)															Europe and Central Asia	France					Type II	289	242	207	158	336	169	274	356	215	178	140	111	273	93	314	15
TgH38116A		isolated strain	2011	placenta			Congenital toxoplasmosis	Infraclinic					Live birth		No	No	No	No				Infraclinic (age at assessment not specified)															Europe and Central Asia	France					Type II	289	242	207	158	336	169	274	356	213	174	140	109	259	95	314	15
TgH38117A		isolated strain	2011	placenta	cord blood		Congenital toxoplasmosis	Infraclinic				3rd trimester	Live birth		No	No	No	No				Infraclinic (age at assessment not specified)															Europe and Central Asia	France					Type II	289	242	207	158	336	169	274	356	215	176	147	113	273	91	310	15
TgH38118A		isolated strain	2012	amniotic fluid	placenta		Congenital toxoplasmosis	Infraclinic			30	3rd trimester	Live birth		No	No	No	No				Infraclinic (age at assessment not specified)															Europe and Central Asia	France					Type II	289	242	207	158	336	169	274	356	215	174	140	111	293	91	310	15
TgH38119A		isolated strain	2012	amniotic fluid			Congenital toxoplasmosis	Severe ocular				2nd trimester	Live birth					Macular																			Europe and Central Asia	France					Type II	289	244	207	158	336	169	274	356	213	176	140	115	259	101	310	15
TgH38120A		isolated strain	2012	placenta			Congenital toxoplasmosis	No or insufficient data			Beginning of 3rd trimester	3rd trimester										No clinical information															Europe and Central Asia	France					Type II	289	242	207	158	336	169	274	356	213	174	140	113	269	107	310	15
TgH38121A		isolated strain	2012	amniotic fluid			Congenital toxoplasmosis	Severe				1st trimester	Fetal death																								Europe and Central Asia	France					Type II	289	244	207	158	336	169	274	356	213	176	140	113	259	99	310	15
TgH38122A		isolated strain	2012	amniotic fluid	placenta		Congenital toxoplasmosis	No or insufficient data			22	2nd trimester										No clinical information															Europe and Central Asia	France					Type II	289	242	207	158	336	169	274	356	213	176	140	133	263	97	310	15
TgH38123A		isolated strain	2012	amniotic fluid			Congenital toxoplasmosis	Infraclinic			24	2nd trimester	Live birth		No	No	No	No				Infraclinic (age at assessment not specified)															Europe and Central Asia	France						289	242	207	158	336	169	274	NA	215	184	140	109	297	103	310	14
TgH38124A		isolated strain	2012	placenta			Congenital toxoplasmosis	Mild			32	3rd trimester	Live birth		Yes																						Europe and Central Asia	France					Type II	289	242	207	158	336	169	274	356	213	176	142	113	259	101	310	15
TgH38125A		primary clinical sample	2012	amniotic fluid			Congenital toxoplasmosis	No or insufficient data				3rd trimester										No clinical information															Europe and Central Asia	France					Type II	289	242	207	158	336	169	274	356	217	176	140	111	259	95	310	15
TgH38126A		isolated strain	2012	placenta			Congenital toxoplasmosis	Severe ocular			30	3rd trimester	Live birth					Macular																			Europe and Central Asia	France					Type II	289	242	207	158	336	169	274	356	213	174	140	111	267	93	312	15
TgH38127A		isolated strain	2013	placenta	cord blood		Congenital toxoplasmosis	Infraclinic			34	3rd trimester	Live birth		No	No	No	No				Infraclinic (age at assessment not specified)															Europe and Central Asia	France					Type III	289	242	205	160	336	165	278	356	217	190	149	111	269	87	312	15
TgH38128A		isolated strain	2013	brain biopsy			Acquired toxoplasmosis in immunodeficient patients	Cerebral	Immunodeficient	Haematological malignancy													CNS						Reactivation								Europe and Central Asia	France					Type II	289	242	207	158	336	169	274	356	213	176	140	109	265	97	310	15
TgH38129A		isolated strain	2013	placenta			Congenital toxoplasmosis	No or insufficient data			38	3rd trimester										No clinical information															Europe and Central Asia	France					Type II	289	242	207	158	336	169	274	356	229	174	142	111	263	101	314	15
TgH38130A		isolated strain	2013	placenta	cord blood		Congenital toxoplasmosis	No or insufficient data			31-34	3rd trimester										No clinical information															Europe and Central Asia	France					Type II	289	242	207	158	336	169	274	356	217	180	147	115	269	97	312	15
TgH38131A		isolated strain	2013	cord blood			Congenital toxoplasmosis	Infraclinic				Periconceptional		Normal	No	No	No	No				Infraclinic antenatally (no ultrasound signs); no information at birth															Europe and Central Asia	France						NA	NA	NA	NA	NA	NA	NA	NA	NA	NA	NA	NA	NA	NA	NA	0
TgH38132A		isolated strain	2013	placenta			Congenital toxoplasmosis	Infraclinic			34	3rd trimester	Live birth		No	No	No	No				Infraclinic (age at assessment not specified)															Europe and Central Asia	France					Type II	289	242	207	158	336	169	274	356	213	174	142	113	269	99	310	15
TgH38133A		isolated strain	2014	amniotic fluid	placenta		Congenital toxoplasmosis	No or insufficient data			30-32	3rd trimester										No clinical information															Europe and Central Asia	France					Type II	289	242	207	158	336	169	274	356	213	178	140	111	265	89	314	15
TgH38134A		isolated strain	2014	amniotic fluid			Congenital toxoplasmosis	Infraclinic			32	3rd trimester	Live birth		No	No	No	No				Infraclinic (age at assessment not specified)															Europe and Central Asia	France						NA	NA	NA	NA	NA	NA	NA	NA	NA	NA	NA	NA	NA	NA	NA	0
TgH38135A		isolated strain	2014	placenta	cord blood		Congenital toxoplasmosis	No or insufficient data			36	3rd trimester										No clinical information															Europe and Central Asia	France					Type II	289	242	207	158	336	169	274	356	215	174	140	111	261	89	312	15
TgH38136B		isolated strain	2014	placenta	amniotic fluid	cord blood	Congenital toxoplasmosis	No or insufficient data			35	3rd trimester										No clinical information															Europe and Central Asia	France					Type II	289	242	207	158	336	169	274	356	213	174	140	111	269	93	312	15
TgH38137A		isolated strain	2014	placenta			Congenital toxoplasmosis	Mild			12	1st trimester	Live birth		Yes																						Undefined	France / Morocco					Type II	289	242	207	158	336	169	274	356	235	174	140	111	279	91	314	15
TgH38138A		isolated strain	2014	placenta			Congenital toxoplasmosis	No or insufficient data			33	3rd trimester										No clinical information															Europe and Central Asia	France					Type II	289	242	207	158	336	169	274	356	221	176	149	121	265	87	310	15
TgH38139B		isolated strain	2014	cord blood	placenta		Congenital toxoplasmosis	Infraclinic			34	3rd trimester	Live birth		No	No	No	No				Infraclinic (age at assessment not specified)															Europe and Central Asia	France					Type II	289	242	207	158	336	169	274	356	225	178	145	121	271	111	314	15
TgH38140A		isolated strain	2014	placenta			Congenital toxoplasmosis	Infraclinic			28	2nd trimester	Live birth		No	No	No	No				Infraclinic at birth															Europe and Central Asia	France					Type II	289	242	207	158	336	169	274	356	215	178	140	111	259	91	310	15
TgH38141A		isolated strain	2014	placenta			Congenital toxoplasmosis	Infraclinic						Normal	No	No	No	No				Infraclinic antenatally (no ultrasound signs); no information at birth															Europe and Central Asia	France					Type II	289	242	207	158	336	169	274	356	213	174	140	111	265	99	310	15
TgH38142A		isolated strain	2014	amniotic fluid			Congenital toxoplasmosis	Infraclinic			32	3rd trimester	Live birth		No	No	No	No				Infraclinic at birth															Europe and Central Asia	France					Type II	289	242	207	158	336	169	274	356	213	174	140	111	265	99	310	15
TgH38143A		isolated strain		placenta	cord blood		no CT																														Europe and Central Asia	France						NA	NA	NA	NA	NA	NA	NA	NA	NA	NA	NA	NA	NA	NA	NA	0
TgH38144A		isolated strain	2015	cord blood	placenta		Congenital toxoplasmosis	No or insufficient data			35	3rd trimester										No clinical information															Europe and Central Asia	France					Type II	289	242	207	158	336	169	274	356	213	174	140	111	275	89	312	15
TgH38145A		isolated strain	2014	cord blood	placenta		Congenital toxoplasmosis	No or insufficient data			32	3rd trimester										No clinical information															Europe and Central Asia	France					Type II	289	242	207	158	336	169	274	356	231	176	142	111	273	91	312	15
TgH38146A		isolated strain	2015	amniotic fluid			Congenital toxoplasmosis	No or insufficient data			28	2nd trimester										No clinical information															Europe and Central Asia	France						NA	NA	NA	NA	NA	NA	NA	NA	NA	NA	NA	NA	NA	NA	NA	0
TgH34044A		primary clinical sample	2017	aqueous humour			Isolated ocular toxoplasmosis	Severe	Immunodeficient	Primary or unexplained immunodeficiency																							Yes				Undefined							NA	242	NA	162	NA	169	274	NA	223	164	142	111	NA	95	NA	9
TgH38148A		isolated strain	2015	cord blood	placenta		Congenital toxoplasmosis	Infraclinic			38	3rd trimester	Live birth		No	No	No	No				Infraclinic (age at assessment not specified)															Europe and Central Asia	France						NA	NA	NA	NA	NA	NA	NA	NA	NA	NA	NA	NA	NA	NA	NA	0
TgH38149A		isolated strain	2015	amniotic fluid			Congenital toxoplasmosis	No or insufficient data			20	2nd trimester										No clinical information															Europe and Central Asia	France					Type III	289	242	205	160	336	165	278	356	213	190	147	111	269	87	312	15
TgH38150A		isolated strain	2015	placenta			Congenital toxoplasmosis	Mild			20	2nd trimester						Location unknown																			Europe and Central Asia	France					Type II	289	242	207	158	336	169	274	356	213	174	153	111	263	91	308	15
TgH38151A		isolated strain	2015	placenta			Congenital toxoplasmosis	Infraclinic			27	2nd trimester	Live birth		No	No	No	No				Infraclinic (age at assessment not specified)															Europe and Central Asia	France					Type II	289	242	207	158	336	169	274	356	231	174	142	111	279	85	310	15
TgH38152A		isolated strain	2015	placenta	cord blood		Congenital toxoplasmosis	No or insufficient data			38	3rd trimester										No clinical information															Europe and Central Asia	France					Type II	289	242	207	158	336	169	274	356	233	178	140	113	265	95	312	15
TgH38153A		isolated strain	2015	placenta	cord blood		Congenital toxoplasmosis	No or insufficient data			32	3rd trimester										No clinical information															Europe and Central Asia	France					Type II	289	242	207	158	336	169	274	356	213	176	145	113	259	97	312	15
TgH38154A		isolated strain	2015	placenta			Congenital toxoplasmosis	Infraclinic			15	1st trimester	Live birth		No	No	No	No				Infraclinic (age at assessment not specified)															Europe and Central Asia	France					Type II	289	242	207	158	336	169	274	356	219	174	140	111	281	105	308	15
TgH38155B		isolated strain	2015	amniotic fluid			Congenital toxoplasmosis	Infraclinic			26	2nd trimester	Live birth		No	No	No	No				Infraclinic (age at assessment not specified)															Europe and Central Asia	France						NA	242	207	NA	NA	NA	NA	NA	NA	174	140	111	NA	NA	NA	5
TgH38156A		isolated strain	2015	amniotic fluid			Congenital toxoplasmosis	Infraclinic			32	3rd trimester	Live birth		No	No	No	No				Infraclinic (age at assessment not specified)															Europe and Central Asia	France					Type II	289	242	207	158	336	169	274	356	217	178	140	111	269	87	312	15
TgH38157A		isolated strain	2016	placenta			Congenital toxoplasmosis	No or insufficient data			23	2nd trimester										No clinical information															Europe and Central Asia	France					Type II	289	242	207	158	336	169	274	356	219	174	NA	127	273	107	310	14
TgH38158A		isolated strain	2016	placenta			Congenital toxoplasmosis	No or insufficient data			37	3rd trimester										No clinical information															Europe and Central Asia	France					Type II	289	242	207	158	336	169	274	356	219	176	140	113	259	99	316	15
TgH38159A		isolated strain	2016	placenta			Congenital toxoplasmosis	Severe			15	1st trimester				Yes					disseminated infection																Europe and Central Asia	France					Type II	289	242	207	158	336	169	274	356	227	174	142	111	265	97	310	15
TgH38160A		isolated strain	2016	placenta			Congenital toxoplasmosis	No or insufficient data			29	3rd trimester										No clinical information															Europe and Central Asia	France					Type II	289	244	207	158	336	169	274	356	213	176	140	113	259	99	312	15
TgH38161A		isolated strain	2016	amniotic fluid			Congenital toxoplasmosis	Infraclinic			25	2nd trimester		Normal	No	No	No	No				Infraclinic antenatally (no ultrasound signs); no information at birth															Europe and Central Asia	France						289	242	207	158	336	169	274	NA	NA	NA	NA	117	NA	NA	310	9
TgH38162A		isolated strain	2016	placenta			Congenital toxoplasmosis	No or insufficient data			34	3rd trimester										No clinical information															Europe and Central Asia	France					Type II	289	242	207	158	336	169	274	356	211	176	140	127	265	91	310	15
TgH38163B		isolated strain	2017	cord blood	placenta		Congenital toxoplasmosis	No or insufficient data			24	2nd trimester										No clinical information															Europe and Central Asia	France					Type II	289	242	207	158	336	169	274	356	213	176	140	111	261	89	316	15
TgH38164A		isolated strain	2017	placenta			Congenital toxoplasmosis	No or insufficient data			32	3rd trimester										No clinical information															Europe and Central Asia	France					Type II	289	242	207	158	336	169	274	356	227	174	142	111	259	NA	310	14
TgH38165A		isolated strain	2017	placenta			Congenital toxoplasmosis	No or insufficient data			14	1st trimester										No clinical information															Europe and Central Asia	France					Type II	289	242	207	158	336	169	274	356	217	174	140	111	275	89	312	15
TgH38166A		isolated strain	2017	placenta			Congenital toxoplasmosis	No or insufficient data			32	3rd trimester										No clinical information															Europe and Central Asia	France					Type II	289	242	207	158	336	169	274	356	213	174	142	115	259	NA	310	14
TgH38167A		isolated strain	2017	placenta			Congenital toxoplasmosis	No or insufficient data			28	2nd trimester										No clinical information															Europe and Central Asia	France					Type II	289	242	207	158	336	169	274	356	213	176	138	129	259	99	310	15
TgH38168A		primary clinical sample	2017	amniotic fluid			Congenital toxoplasmosis	Infraclinic			30	3rd trimester		Normal	No	No	No	No				Infraclinic antenatally (no ultrasound signs); no information at birth															Europe and Central Asia	France						NA	NA	NA	NA	NA	NA	NA	NA	NA	NA	140	111	NA	NA	314	3
TgH38169A		primary clinical sample	2016	amniotic fluid			Congenital toxoplasmosis	Mild			25	2nd trimester	Live birth		Yes																						Europe and Central Asia	France						NA	NA	NA	NA	NA	NA	NA	NA	NA	NA	NA	NA	NA	NA	310	1
TgH38170A		primary clinical sample	2015	amniotic fluid			Congenital toxoplasmosis	Infraclinic			30	3rd trimester		Normal	No	No	No	No				Infraclinic antenatally (no ultrasound signs); no information at birth															Europe and Central Asia	France						NA	242	205	NA	NA	169	NA	NA	NA	188	140	NA	NA	NA	NA	5
TgH38171A		primary clinical sample	2017	placenta			Congenital toxoplasmosis	No or insufficient data			30	3rd trimester										No clinical information															Europe and Central Asia	France						NA	NA	207	NA	NA	NA	NA	NA	NA	NA	NA	NA	NA	NA	NA	1
TgH38172A		primary clinical sample	2018	amniotic fluid			Congenital toxoplasmosis	Infraclinic			23	2nd trimester		Normal	No	No	No	No				Infraclinic antenatally (no ultrasound signs); no information at birth															Europe and Central Asia	France						NA	NA	NA	NA	NA	NA	NA	NA	NA	NA	NA	NA	NA	NA	NA	0
TgH38173B		isolated strain	2018	placenta	amniotic fluid		Congenital toxoplasmosis	Infraclinic			26	2nd trimester																									Europe and Central Asia	France					Type II	289	242	207	158	336	169	274	356	213	174	142	111	267	93	312	15
TgH38174A		isolated strain	2018	placenta			Congenital toxoplasmosis	No or insufficient data			34	3rd trimester										No clinical information															Europe and Central Asia	France					Type II	289	242	207	158	336	169	274	356	213	174	153	111	263	91	308	15
TgH38175A		isolated strain	2018	placenta			Congenital toxoplasmosis	No or insufficient data			39	3rd trimester										No clinical information															Europe and Central Asia	France					Type II	289	242	207	158	336	169	274	356	219	176	140	125	271	99	314	15
TgH38176A		isolated strain	2018	placenta	cord blood		Congenital toxoplasmosis	No or insufficient data			40	3rd trimester										No clinical information															Europe and Central Asia	France					Type II	289	242	207	158	336	169	274	356	225	180	140	115	267	99	308	15
TgH38177A		isolated strain	2018	amniotic fluid	placenta		Congenital toxoplasmosis	Infraclinic			37	3rd trimester	Live birth		No	No	No	No				Infraclinic (age at assessment not specified)															Europe and Central Asia	France					Type II	289	242	207	158	336	169	274	356	219	174	140	111	279	NA	308	14
TgH38178A		isolated strain	2018	amniotic fluid			Congenital toxoplasmosis	No or insufficient data			15	1st trimester										No clinical information															Europe and Central Asia	France					Type II	289	242	207	158	336	169	274	356	223	182	145	111	269	NA	310	14
TgH38179A		isolated strain	2018	amniotic fluid			Congenital toxoplasmosis	No or insufficient data			26	2nd trimester										No clinical information															Europe and Central Asia	France						289	242	207	158	336	169	274	NA	215	176	142	NA	259	NA	310	12
TgH38180A		isolated strain	2018	amniotic fluid			Congenital toxoplasmosis	No or insufficient data			31	3rd trimester										No clinical information															Europe and Central Asia	France					Type II	289	242	207	158	336	169	274	356	217	176	140	113	259	99	310	15
TgH38181A		isolated strain	2019	amniotic fluid			Congenital toxoplasmosis	No or insufficient data			22	2nd trimester										No clinical information															Europe and Central Asia	France					Type II	289	242	207	158	336	169	274	356	211	174	142	NA	261	NA	310	13
TgH38182A		isolated strain	2019	amniotic fluid			Congenital toxoplasmosis	Infraclinic			11	1st trimester		Normal	No	No	No	No				Infraclinic antenatally (no ultrasound signs); no information at birth															Europe and Central Asia	France						289	242	207	158	NA	169	274	NA	227	174	142	113	269	NA	312	12
NA		primary clinical sample	2007	amniotic fluid			Congenital toxoplasmosis	No or insufficient data														No clinical information															Europe and Central Asia	France						289	NA	207	158	336	NA	NA	NA	NA	168	138	NA	NA	NA	NA	6
NA		primary clinical sample	2008	amniotic fluid	placenta		Congenital toxoplasmosis	No or insufficient data														No clinical information															Europe and Central Asia	France						289	242	207	NA	336	169	NA	NA	NA	NA	NA	NA	261	NA	312	7
NA		primary clinical sample	2008	amniotic fluid			Congenital toxoplasmosis	No or insufficient data														No clinical information															Europe and Central Asia	France						NA	NA	NA	NA	NA	NA	NA	NA	NA	NA	NA	111	NA	NA	NA	1
NA		primary clinical sample	2008	amniotic fluid			Congenital toxoplasmosis	No or insufficient data														No clinical information															Europe and Central Asia	France						NA	NA	NA	NA	NA	NA	NA	NA	NA	NA	NA	NA	NA	103	NA	1
NA		primary clinical sample	2009	amniotic fluid			Congenital toxoplasmosis	No or insufficient data														No clinical information															Europe and Central Asia	France						NA	NA	NA	NA	NA	NA	NA	NA	NA	NA	NA	NA	NA	NA	NA	0
NA		primary clinical sample	2009	amniotic fluid			Congenital toxoplasmosis	No or insufficient data														No clinical information															Europe and Central Asia	France						NA	NA	NA	NA	NA	NA	NA	NA	NA	178	NA	125	NA	NA	NA	2
NA		primary clinical sample	2009	amniotic fluid			Congenital toxoplasmosis	No or insufficient data														No clinical information															Europe and Central Asia	France					Type II	289	242	207	158	336	169	274	356	213	178	145	111	NA	NA	NA	12
NA		primary clinical sample	2009	placenta			Congenital toxoplasmosis	No or insufficient data														No clinical information															Europe and Central Asia	France						NA	NA	NA	NA	NA	NA	NA	NA	NA	NA	NA	NA	NA	NA	NA	0
NA		primary clinical sample	2009	amniotic fluid			Congenital toxoplasmosis	No or insufficient data														No clinical information															Europe and Central Asia	France						NA	NA	207	NA	NA	NA	NA	NA	NA	NA	NA	NA	NA	NA	312	2
NA		primary clinical sample	2010	placenta			Congenital toxoplasmosis	No or insufficient data														No clinical information															Europe and Central Asia	France						NA	NA	NA	NA	NA	NA	NA	NA	NA	NA	NA	NA	NA	NA	NA	0
NA		primary clinical sample	2010	amniotic fluid			Congenital toxoplasmosis	No or insufficient data														No clinical information															Europe and Central Asia	France						289	242	207	158	336	169	NA	NA	219	NA	140	NA	NA	NA	310	9
NA		primary clinical sample	2011	amniotic fluid			Congenital toxoplasmosis	No or insufficient data														No clinical information															Europe and Central Asia	France						NA	NA	NA	NA	NA	NA	NA	NA	NA	NA	NA	NA	NA	NA	NA	0
TOU-2011-ELO		primary clinical sample	2011	amniotic fluid			Congenital toxoplasmosis	No or insufficient data														No clinical information															Europe and Central Asia	France						NA	NA	NA	NA	NA	NA	NA	NA	NA	166	NA	125	277	NA	NA	3
NA		primary clinical sample	2011	amniotic fluid			Congenital toxoplasmosis	No or insufficient data														No clinical information															Europe and Central Asia	France						289	242	207	158	336	169	274	NA	213	174	140	111	267	NA	312	13
NA		primary clinical sample	2012	amniotic fluid			Congenital toxoplasmosis	No or insufficient data														No clinical information															Europe and Central Asia	France						NA	242	NA	NA	NA	NA	NA	NA	NA	NA	NA	NA	NA	NA	NA	1
NA		primary clinical sample	2012	amniotic fluid			Congenital toxoplasmosis	No or insufficient data														No clinical information															Europe and Central Asia	France						289	NA	NA	NA	NA	NA	NA	NA	227	186	140	NA	NA	NA	NA	4
NA		primary clinical sample	2012	amniotic fluid			Congenital toxoplasmosis	No or insufficient data														No clinical information															Europe and Central Asia	France						289	242	207	158	336	169	NA	NA	217	178	138	109	261	NA	NA	11
NA		primary clinical sample	2014	placenta			Congenital toxoplasmosis	No or insufficient data														No clinical information															Europe and Central Asia	France						NA	242	NA	NA	NA	NA	NA	NA	NA	NA	NA	131	NA	NA	NA	2
NA		primary clinical sample	2014	amniotic fluid			Congenital toxoplasmosis	No or insufficient data														No clinical information															Europe and Central Asia	France						NA	NA	NA	NA	NA	NA	NA	NA	NA	184	NA	NA	NA	NA	NA	1
TgH39001A		isolated strain	1993	placenta			Congenital toxoplasmosis	Infraclinic			23-33	2nd–3rd trimester	Live birth		No	No	No	No				Infraclinic at 5 years															Europe and Central Asia	France					Type II	289	242	207	158	336	169	274	356	215	174	140	111	261	91	312	15
TgH39002A		isolated strain	1996	placenta			Congenital toxoplasmosis	Infraclinic			36	3rd trimester	Live birth		No	No	No	No				Infraclinic (age at assessment not specified); Lost to follow-up															Europe and Central Asia	France					Type II	289	242	207	158	336	169	274	356	223	174	140	111	279	87	310	15
TgH39003A		isolated strain	1997	placenta			Congenital toxoplasmosis	Severe			7-12	1st trimester	Termination of pregnancy	Abnormal							disseminated infection; hydrops (anasarca)																Europe and Central Asia	France					Type II	289	242	207	158	336	169	274	356	213	178	140	109	261	89	308	15
TgH39005A		isolated strain	2002	amniotic fluid			Congenital toxoplasmosis	Infraclinic			23	2nd trimester	Live birth		No	No	No	No				Infraclinic at 10 years															Europe and Central Asia	France					Type II	289	242	207	158	336	169	274	356	225	176	142	113	261	107	310	15		Ajzenberg et al. Infect Genet Evol 2015;36:511-6 (doi:10.1016/j.meegid.2015.08.025) [isolate 39005]
TgH39006A	TRS006-2003-DUB	isolated strain	2003	blood			Acquired toxoplasmosis in immunodeficient patients	Paucisymptomatic or asymptomatic	Immunodeficient	Solid organ transplantation														Yes	fever				Donor-derived (graft)								Europe and Central Asia	France					Type II	289	242	207	158	336	169	274	356	237	174	142	111	263	101	314	15		Ajzenberg et al. J Infect Dis 2009;199:1155-67 (doi:10.1086/597477) [patient 51; isolate TRS-2003-DUB]
TgH39007A		isolated strain	2003	amniotic fluid			Congenital toxoplasmosis	Infraclinic			26	2nd trimester	Live birth		No	No	No	No			small fluid-filled cyst	Infraclinic at 3 years															Europe and Central Asia	France					Type II	289	242	207	158	336	169	274	356	227	174	142	111	263	95	314	15		Ajzenberg et al. Infect Genet Evol 2015;36:511-6 (doi:10.1016/j.meegid.2015.08.025) [isolate 39007]
TgH39008A		isolated strain	2003	amniotic fluid			Congenital toxoplasmosis	Infraclinic			10-14	1st trimester	Live birth		No	No	No	No				Infraclinic at 9 years															Europe and Central Asia	France					Type II	289	242	207	158	336	169	274	356	213	176	140	129	263	95	310	15		Ajzenberg et al. Infect Genet Evol 2015;36:511-6 (doi:10.1016/j.meegid.2015.08.025) [isolate 39008]
TgH39009A		isolated strain	2004	amniotic fluid	placenta		Congenital toxoplasmosis	Infraclinic			33	3rd trimester	Live birth		No	No	No	No				Infraclinic (age at assessment not specified)															Europe and Central Asia	France					Type II	289	242	207	158	336	169	274	356	231	178	142	111	271	85	310	15		Ajzenberg et al. Infect Genet Evol 2015;36:511-6 (doi:10.1016/j.meegid.2015.08.025) [isolate 39009]
TgH39011A		isolated strain	2004	placenta			Congenital toxoplasmosis	Mild			10	1st trimester	Live birth		Yes							Infraclinic at 9 years															Europe and Central Asia	France					Type II	289	242	207	158	336	169	274	356	225	176	140	111	267	93	312	15		Ajzenberg et al. Infect Genet Evol 2015;36:511-6 (doi:10.1016/j.meegid.2015.08.025) [isolate 39011]
TgH39012A		isolated strain	2006	amniotic fluid			Congenital toxoplasmosis	Infraclinic			23	2nd trimester	Live birth		No	No	No	No			cardiac anomaly	Infraclinic at 3 years															Europe and Central Asia	France					Type II	289	242	207	158	336	169	274	356	215	174	140	111	263	91	312	15		Ajzenberg et al. Infect Genet Evol 2015;36:511-6 (doi:10.1016/j.meegid.2015.08.025) [isolate 39012]
TgH39013A		primary clinical sample	2007	aqueous humour			Isolated ocular toxoplasmosis	No or insufficient data	Immunodeficient																												Undefined							NA	NA	NA	NA	NA	NA	NA	NA	NA	NA	NA	NA	NA	NA	NA	0
TgH39014A		primary clinical sample	2007	cerebrospinal fluid			Acquired toxoplasmosis in immunodeficient patients	Cerebral	Immunodeficient	HIV infection													CNS														Undefined							NA	NA	NA	NA	NA	NA	NA	NA	NA	NA	NA	NA	NA	NA	NA	0
TgH39015A		isolated strain	2007	amniotic fluid			Congenital toxoplasmosis	Mild			22	2nd trimester		Abnormal	Yes																						Europe and Central Asia	France					Type II	289	242	207	158	336	169	274	356	213	174	140	109	259	99	308	15		Ajzenberg et al. Infect Genet Evol 2015;36:511-6 (doi:10.1016/j.meegid.2015.08.025) [isolate 39015]
TgH39016A		primary clinical sample	2008	cerebrospinal fluid			Acquired toxoplasmosis in immunodeficient patients	Cerebral	Immunodeficient	HIV infection													CNS														Undefined							NA	NA	NA	NA	NA	NA	NA	NA	NA	NA	NA	NA	NA	NA	NA	0
TgH39017A		primary clinical sample	2008	cerebrospinal fluid			Acquired toxoplasmosis in immunodeficient patients	Cerebral	Immunodeficient	HIV infection													CNS														Undefined							NA	NA	NA	NA	NA	NA	NA	NA	NA	NA	NA	NA	NA	NA	NA	0
TgH39018A		isolated strain	2008	placenta			Congenital toxoplasmosis	No or insufficient data			21	2nd trimester	Pregnancy loss or death, type not documented																								Europe and Central Asia	France					Type II	289	242	207	158	336	169	274	356	233	174	140	111	259	107	310	15		Ajzenberg et al. Infect Genet Evol 2015;36:511-6 (doi:10.1016/j.meegid.2015.08.025) [isolate 39018]
TgH39019A		isolated strain	2008	placenta			Congenital toxoplasmosis	Infraclinic			17	2nd trimester	Live birth		No	No	No	No				Infraclinic (age at assessment not specified)															Europe and Central Asia	France					Type II	289	242	207	158	336	169	274	356	215	174	142	111	261	101	312	15		Ajzenberg et al. Infect Genet Evol 2015;36:511-6 (doi:10.1016/j.meegid.2015.08.025) [isolate 39019]
TgH39020A		isolated strain	2009	placenta			Congenital toxoplasmosis	Severe			19	2nd trimester	Neonatal or postnatal death			Yes					disseminated infection; hepatosplenomegaly; ascites; anaemia; parvovirus B19 co-infection																Europe and Central Asia	France					Type II	289	242	207	158	336	169	274	356	225	174	140	111	263	91	314	15		Ajzenberg et al. Infect Genet Evol 2015;36:511-6 (doi:10.1016/j.meegid.2015.08.025) [isolate 39020]
TgH39021A		isolated strain	2010	placenta			Congenital toxoplasmosis	Severe			21	2nd trimester	Termination of pregnancy								disseminated infection; encephalitis																Europe and Central Asia	France					Type II	289	244	207	158	336	169	274	356	211	176	140	113	259	101	310	15
TgH39022A		primary clinical sample	2010	amniotic fluid			Congenital toxoplasmosis	Infraclinic			28	2nd trimester	Live birth		No	No	No	No				Infraclinic (age at assessment not specified)															Europe and Central Asia	France						289	242	207	NA	NA	NA	NA	NA	223	NA	NA	NA	NA	NA	314	5
TgH39023A		primary clinical sample	2010	placenta			Congenital toxoplasmosis	Infraclinic			16-34	2nd–3rd trimester	Live birth		No	No	No	No				Infraclinic (age at assessment not specified)															Undefined		Yes	Morocco				NA	NA	NA	NA	NA	NA	NA	NA	NA	NA	NA	NA	NA	NA	NA	0
TgH39024A		primary clinical sample	2010	amniotic fluid			Congenital toxoplasmosis	Infraclinic			25	2nd trimester		Normal	No	No	No	No				Infraclinic antenatally (no ultrasound signs); no information at birth															Europe and Central Asia	France						289	244	207	158	336	NA	274	356	211	176	140	113	259	101	310	14
TgH39025A		primary clinical sample	2010	amniotic fluid			Congenital toxoplasmosis	Infraclinic			28	2nd trimester	Live birth		No	No	No	No				Infraclinic (age at assessment not specified)															Europe and Central Asia	France						289	242	207	NA	336	NA	NA	356	219	176	NA	113	263	NA	310	10
TgH39026A		primary clinical sample	2010	amniotic fluid			Congenital toxoplasmosis	Infraclinic			21	2nd trimester		Normal	No	No	No	No				Infraclinic antenatally (no ultrasound signs); no information at birth															Europe and Central Asia	France						NA	NA	NA	NA	NA	NA	NA	NA	NA	NA	NA	NA	NA	NA	NA	0
TgH39027A		isolated strain	2010	broncho-alveolar lavage			Acquired toxoplasmosis in immunodeficient patients	Disseminated	Immunodeficient	Haematopoietic stem cell transplantation													CNS; lung						Donor-derived (graft)	Died							Europe and Central Asia	France / Portugal					Type II	289	242	207	158	336	169	274	356	213	174	145	111	273	91	310	15
TgH39028A		primary clinical sample	2010	placenta			Congenital toxoplasmosis	Infraclinic			6-17	1st–2nd trimester	Live birth		No	No	No	No				Infraclinic (age at assessment not specified)															Europe and Central Asia	France						NA	NA	NA	NA	NA	NA	NA	NA	NA	NA	NA	NA	NA	NA	NA	0
TgH39029A		isolated strain	2011	broncho-alveolar lavage			Acquired toxoplasmosis in immunodeficient patients	Disseminated	Immunodeficient	Haematological malignancy													lung						Reactivation	Died							Europe and Central Asia	France					Type II	289	242	207	158	336	169	274	356	225	174	142	111	265	99	310	15
TgH39030A		isolated strain	2011	blood			Acquired toxoplasmosis in immunodeficient patients	Paucisymptomatic or asymptomatic	Immunodeficient	Haematopoietic stem cell transplantation														Yes	fever				Reactivation	Complete improvement							Europe and Central Asia	France					Type II	289	242	207	158	336	169	274	356	215	174	140	111	261	95	310	15
TgH39031A		isolated strain	2011	amniotic fluid			Congenital toxoplasmosis	Mild			22	2nd trimester		Abnormal	Yes																						Europe and Central Asia	France					Type II	289	242	207	158	336	169	274	356	211	176	138	109	265	95	310	15
TgH39032A		primary clinical sample	2011	aqueous humour			Isolated ocular toxoplasmosis	No or insufficient data	Immunocompetent																											granulomatous	Europe and Central Asia	France						289	242	207	158	336	169	274	NA	213	NA	140	113	265	NA	NA	11
TgH39033A		isolated strain	2012	amniotic fluid			Congenital toxoplasmosis	Infraclinic			22	2nd trimester	Live birth		No	No	No	No				Infraclinic (age at assessment not specified)															Europe and Central Asia	France					Type II	289	242	207	158	336	169	274	356	227	174	140	113	267	109	310	15
TgH39034A		isolated strain	2012	placenta			Congenital toxoplasmosis	Infraclinic			35	3rd trimester	Live birth		No	No	No	No			intraventricular haemorrhage	Normal neurological outcome															Europe and Central Asia	France					Type II	289	242	207	158	336	169	274	356	213	178	147	111	275	103	314	15
TgH39035A		primary clinical sample	2012	placenta			Congenital toxoplasmosis	Infraclinic			End of pregnancy	3rd trimester	Live birth		No	No	No	No				Infraclinic (age at assessment not specified)															Europe and Central Asia	France					Type II	289	242	207	158	336	169	274	356	215	176	145	111	277	101	314	15
TgH39036A		isolated strain	2013	placenta			Congenital toxoplasmosis	Infraclinic			34-40	3rd trimester	Live birth		No	No	No	No				Infraclinic (age at assessment not specified)															Europe and Central Asia	France					Type II	289	242	207	158	336	169	274	356	213	176	140	129	263	99	310	15
TgH39037A		primary clinical sample	2013	aqueous humour			Isolated ocular toxoplasmosis	Severe	Immunodeficient	Solid organ transplantation																					Unilateral		Yes	Incomplete improvement		granulomatous	Europe and Central Asia	France						NA	242	NA	158	336	169	274	NA	NA	NA	140	115	283	91	NA	9
TgH39038A		primary clinical sample	2013	broncho-alveolar lavage			Acquired toxoplasmosis in immunodeficient patients	Disseminated	Immunodeficient	Haematological malignancy													lung		fever				Primary infection	Complete improvement							Europe and Central Asia	France						NA	242	207	158	336	169	274	356	217	176	140	113	265	NA	310	13
TgH39039A		primary clinical sample	2013	broncho-alveolar lavage			Acquired toxoplasmosis in immunodeficient patients	Disseminated	Immunodeficient	Solid organ transplantation													lung						Reactivation	Died							Europe and Central Asia	France					Type II	289	242	209	158	336	169	274	356	231	174	138	121	273	87	306	15
TgH39040A		primary clinical sample	2015	amniotic fluid			Congenital toxoplasmosis	Infraclinic			26	2nd trimester	Live birth		No	No	No	No				Infraclinic at birth															Europe and Central Asia	France						289	242	NA	158	336	169	274	NA	NA	176	140	121	265	NA	310	11
TgH35018A		primary clinical sample	2018	brain biopsy			Acquired toxoplasmosis in immunodeficient patients	Cerebral	Immunodeficient	HIV infection													CNS						Reactivation								Undefined							291	NA	205	160	344	NA	NA	NA	NA	166	NA	111	NA	085	304+306	6
TgH39042A		primary clinical sample	2008	amniotic fluid			Congenital toxoplasmosis	Infraclinic			21	2nd trimester	Live birth		No	No	No	No				Infraclinic at 2 years															Europe and Central Asia	France						289	242	207	158	NA	169	NA	356	213	NA	140	NA	NA	NA	NA	8
TgH39042B		primary clinical sample	2008	amniotic fluid			Congenital toxoplasmosis	Severe			21	2nd trimester	Termination of pregnancy	Abnormal		Yes					encephalitis																Europe and Central Asia	France						289	242	207	158	336	169	274	NA	213	176	140	111	259	NA	310	13
TgH22071A		isolated strain	2022	amniotic fluid			Congenital toxoplasmosis	Infraclinic			33	3rd trimester	Live birth		No	No	No	No				Infraclinic (age at assessment not specified)															Europe and Central Asia	France					Type II	289	242	207	158	336	169	274	356	217	176	140	113	273	85	310	15
TgH41019A		primary clinical sample	2020	aqueous humour			Isolated ocular toxoplasmosis	Severe	Immunocompetent																						Unilateral	panuveitis	No (primary infection)				Undefined							NA	242	205	160	348	NA	NA	NA	NA	174	140	115	NA	83	NA	8
TgH41020A		primary clinical sample	2020	vitreous humour			Isolated ocular toxoplasmosis	Severe	Immunocompetent																								Yes				Undefined		Yes	Madagascar, Japan, Canada, Sweden and Italy			Unclassified	291	242	205	160	358	165	278	356	213	188	142	127	279	89	304	15
TgH41021A		primary clinical sample	2019	broncho-alveolar lavage			Acquired toxoplasmosis in immunodeficient patients	Disseminated	Immunodeficient	Haematopoietic stem cell transplantation													lung						Reactivation								Undefined							289	242	207	158	NA	169	NA	NA	NA	174	NA	NA	291	NA	NA	7
TgH41022A		primary clinical sample	2019	blood			Acquired toxoplasmosis in immunodeficient patients	Disseminated	Immunodeficient	HIV infection													CNS; eye	Yes						Improvement							Undefined							289	NA	205	160	336	165	278	356	209	NA	147	111	263	89	312	13
TgH41023A		primary clinical sample	2019	blood			Acquired toxoplasmosis in immunodeficient patients	Disseminated	Immunodeficient	Solid organ transplantation													CNS	Yes					Primary infection	Complete improvement							Europe and Central Asia	France					Type II	289	242	207	158	336	169	274	356	215	174	140	111	265	91	310	15
TgH41024A		primary clinical sample	2021	cerebrospinal fluid			Acquired toxoplasmosis in immunodeficient patients	Cerebral	Immunodeficient	HIV infection													CNS														Undefined							NA	NA	NA	NA	NA	NA	NA	NA	NA	174	140	111	NA	NA	NA	3
TgH41025A		primary clinical sample	2021	cerebrospinal fluid			Acquired toxoplasmosis in immunodeficient patients	Disseminated	Immunodeficient	Haematological malignancy													CNS							Died							Europe and Central Asia	France					Type II	289	242	207	158	336	169	274	356	215	174	140	111	261	91	312	15
TgH41026A		primary clinical sample	2022	vitreous humour			Isolated ocular toxoplasmosis	Non-severe	Immunocompetent																						Unilateral						Europe and Central Asia	France					Type II	289	242	207	158	336	169	274	356	211	176	140	111	271	97	312	15
TgH41028A		primary clinical sample	2023	cerebrospinal fluid			Acquired toxoplasmosis in immunodeficient patients	Cerebral	Immunodeficient	HIV infection													CNS							Complete improvement							Sub-Saharan Africa						Africa 1	291	248	205	160	342	165	274	354	233	166	145	111	275	89	NA	14
TgH41029A		primary clinical sample	2023	blood			Acquired toxoplasmosis in immunodeficient patients	Disseminated	Immunodeficient	HIV infection													CNS	Yes					Reactivation	Died							Undefined							289	242	207	NA	NA	169	NA	NA	NA	NA	NA	NA	NA	NA	NA	4
TgH46007A		isolated strain	2020	blood	broncho-alveolar lavage	cerebrospinal fluid	Acquired toxoplasmosis in immunodeficient patients	Disseminated	Immunodeficient	Primary or unexplained immunodeficiency													CNS; lung; lymph nodes	Yes	lymphadenopathy; ARDS / intensive care				Primary infection								Europe and Central Asia	France					Type II	289	242	207	158	336	169	274	356	213	176	138	135	259	95	310	15
TgH51001A		primary clinical sample	2022	cerebrospinal fluid			Acquired toxoplasmosis in immunodeficient patients	Cerebral	Immunodeficient	Immunosuppressive or cytotoxic treatment													CNS						Reactivation								Undefined							291	NA	NA	NA	342	165	NA	NA	NA	164	145	NA	NA	NA	NA	5
TgH51002A		primary clinical sample	2022	lymph node			Acquired toxoplasmosis in immunocompetent patients	Paucisymptomatic	Immunocompetent																			lymphadenopathy; splenomegaly; ocular toxoplasmosis	Primary infection								Undefined							289	242	NA	162	344	165	NA	358	233	NA	NA	NA	NA	91	NA	8
TgH51003A		primary clinical sample	2023	cerebrospinal fluid			Acquired toxoplasmosis in immunodeficient patients	Cerebral	Immunodeficient	HIV infection													CNS						Reactivation								Undefined							NA	NA	NA	NA	NA	NA	NA	NA	NA	NA	NA	111	NA	NA	NA	1
TgH51004A		primary clinical sample	2023	cerebrospinal fluid			Acquired toxoplasmosis in immunodeficient patients	Cerebral	Immunodeficient	HIV infection													CNS						Reactivation								Sub-Saharan Africa						Type III	289	242	205	160	336	165	278	356	211	190	147	111	271	87	312	15
TgH42014A		primary clinical sample	2019	cerebrospinal fluid			Acquired toxoplasmosis in immunodeficient patients	Cerebral	Immunodeficient	HIV infection													CNS						Reactivation	Died							Undefined							NA	248	205	160	NA	165	274	NA	NA	166	145	111	NA	87	304	10
TgH42015A		primary clinical sample	2019	cerebrospinal fluid			Acquired toxoplasmosis in immunodeficient patients	Cerebral	Immunodeficient	HIV infection													CNS						Reactivation	Improvement							Undefined							NA	NA	NA	158	NA	169	NA	NA	NA	NA	145	NA	NA	NA	NA	3
TgH42016A		primary clinical sample	2019	cerebrospinal fluid			Acquired toxoplasmosis in immunodeficient patients	Cerebral	Immunodeficient	HIV infection													CNS						Reactivation	Improvement							Undefined							291	248	205	NA	342	NA	NA	NA	NA	NA	140	NA	NA	89	NA	6
TgH42017A		primary clinical sample	2020	cerebrospinal fluid			Acquired toxoplasmosis in immunodeficient patients	Cerebral	Immunodeficient	HIV infection													CNS						Reactivation								Undefined							NA	NA	NA	NA	NA	NA	NA	NA	NA	NA	NA	NA	NA	NA	NA	0
TgH42018A		primary clinical sample	2018	blood			Acquired toxoplasmosis in immunodeficient patients	Disseminated	Immunodeficient	Solid organ transplantation													lung	Yes					Reactivation	Died							Undefined							289	NA	207	158	NA	NA	NA	NA	NA	NA	NA	NA	NA	NA	NA	3
TgH42019A		primary clinical sample	2017	cerebrospinal fluid			Acquired toxoplasmosis in immunodeficient patients	Cerebral	Immunodeficient	HIV infection													CNS						Reactivation								Undefined							NA	NA	NA	NA	NA	NA	NA	NA	NA	NA	NA	NA	NA	NA	NA	0
TgH42020A		primary clinical sample	2018	brain biopsy			Acquired toxoplasmosis in immunodeficient patients	Cerebral	Immunodeficient	Solid cancer													CNS														Undefined							NA	NA	NA	NA	NA	NA	NA	NA	NA	NA	NA	NA	NA	NA	NA	0
TgH42021A		primary clinical sample	2018	cerebrospinal fluid			Acquired toxoplasmosis in immunodeficient patients	Cerebral	Immunodeficient	HIV infection													CNS						Reactivation								Sub-Saharan Africa						Africa 1	291	248	205	160	342	165	274	354	NA	166	147	NA	-	-	NA	10
TgH42022A		primary clinical sample	2017	cerebrospinal fluid			Acquired toxoplasmosis in immunodeficient patients	Cerebral	Immunodeficient	Immunosuppressive or cytotoxic treatment													CNS														Undefined							NA	NA	NA	NA	NA	NA	NA	NA	215	NA	NA	NA	NA	NA	NA	1
TgH42025A		isolated strain	2021	blood			Acquired toxoplasmosis in immunodeficient patients	Disseminated	Immunodeficient	HIV infection													CNS; lung	Yes					Reactivation								Europe and Central Asia	France					Type II	289	242	207	158	336	169	274	356	NA	176	142	121	265	NA	308	13
TgH42026A		primary clinical sample	2022	cerebrospinal fluid	broncho-alveolar lavage		Acquired toxoplasmosis in immunodeficient patients	Disseminated	Immunodeficient	HIV infection													CNS; lung						Reactivation	Incomplete improvement / worsening							Sub-Saharan Africa						Type III	289	242	205	160	336	165	278	356	213	190	151	111	265	91	312	15
TgH42027A		primary clinical sample	2022	blood			Acquired toxoplasmosis in immunodeficient patients	Disseminated	Immunodeficient	HIV infection														Yes					Reactivation								Undefined							289	NA	NA	160	NA	165	NA	NA	NA	NA	NA	NA	NA	NA	NA	3
TgH10025A		primary clinical sample	2021	blood			Acquired toxoplasmosis in immunodeficient patients	Disseminated	Immunodeficient	Haematopoietic stem cell transplantation													CNS	Yes					Reactivation								Undefined							NA	242	207	NA	NA	169	NA	NA	NA	174	NA	111	NA	NA	NA	5
TgH10026A		primary clinical sample	2021	blood			Acquired toxoplasmosis in immunodeficient patients	No or insufficient data	Immunodeficient	HIV infection														Yes					Reactivation								Undefined							NA	NA	NA	NA	NA	NA	NA	NA	NA	NA	NA	NA	NA	NA	NA	0
TgH10027A		primary clinical sample	2021	amniotic fluid			Congenital toxoplasmosis	Infraclinic			29	3rd trimester		Normal	No	No	No	No				Infraclinic antenatally (no ultrasound signs); no information at birth															Europe and Central Asia	France					Type II	289	242	207	158	336	169	274	356	217	178	140	115	259	101	312	15
TgH10028A		primary clinical sample	2022	amniotic fluid			Congenital toxoplasmosis	Infraclinic			24	2nd trimester		Normal	No	No	No	No				Infraclinic antenatally (no ultrasound signs); no information at birth															Europe and Central Asia	France						NA	NA	NA	NA	NA	NA	NA	NA	NA	NA	NA	NA	NA	NA	NA	0
TgH10029A		primary clinical sample	2022	amniotic fluid			Congenital toxoplasmosis	Infraclinic			30	3rd trimester		Normal	No	No	No	No				Infraclinic antenatally (no ultrasound signs); no information at birth															Europe and Central Asia	France						289	244	207	158	NA	169	274	356	219	176	140	111	NA	97	NA	12
TgH10030A		primary clinical sample	2021	blood			Acquired toxoplasmosis in immunodeficient patients	Disseminated	Immunodeficient	HIV infection													CNS	Yes					Reactivation	Incomplete improvement / worsening							Undefined							NA	NA	207	158	NA	169	NA	356	NA	NA	NA	NA	NA	NA	NA	4
TgH10031A		primary clinical sample	2021	brain biopsy			Acquired toxoplasmosis in immunodeficient patients	Disseminated	Immunodeficient	HIV infection													CNS; lung						Reactivation	Incomplete improvement / worsening							Europe and Central Asia	France					Type II	289	242	207	158	336	169	274	356	233	174	149	111	257	99	312	15
TgH10032A		primary clinical sample	2021	brain biopsy			Acquired toxoplasmosis in immunodeficient patients	Cerebral	Immunodeficient	HIV infection													CNS														Europe and Central Asia	France					Type II	289	242	207	158	336	169	274	356	213	174	142	125	257	103	318	15
TgH10033A		primary clinical sample	2022	aqueous humour			Isolated ocular toxoplasmosis	Severe	Immunocompetent																						Unilateral		Yes				Undefined							NA	NA	NA	NA	NA	NA	NA	NA	NA	NA	NA	NA	NA	NA	NA	0
TgH10034A		primary clinical sample	2022	aqueous humour			Isolated ocular toxoplasmosis	No or insufficient data																													Undefined							289	NA	207	158	NA	169	NA	NA	NA	NA	142	109	NA	97	NA	7
TgH10035A		primary clinical sample	2021	cerebrospinal fluid			Acquired toxoplasmosis in immunodeficient patients	Cerebral	Immunodeficient														CNS														Undefined							NA	242	NA	158	336	169	NA	NA	211	174	145	115	NA	NA	NA	8
TgH10036A		primary clinical sample	2021	bone marrow			Acquired toxoplasmosis in immunodeficient patients	Disseminated	Immunodeficient	Haematopoietic stem cell transplantation														Yes					Reactivation	Died							Undefined							289	242	207	NA	336	169	274	NA	229	174	142	111	261	NA	310	12
TgH10037A		primary clinical sample	2022	bone marrow			Acquired toxoplasmosis in immunodeficient patients	Disseminated	Immunodeficient	Solid organ transplantation													lung	Yes					Primary infection	Complete improvement							Europe and Central Asia	France					Type II	289	242	207	158	336	169	274	356	213	178	140	119	263	97	312	15
TgH10038A		primary clinical sample	2021	bone marrow			Acquired toxoplasmosis in immunodeficient patients	Disseminated	Immunodeficient														CNS; lung	Yes	macrophage activation syndrome					Died							Europe and Central Asia	France					Type II	289	242	205	158	336	169	274	356	213	176	140	111	281	97	308	15
TgH11031A		primary clinical sample	2020	placenta			Congenital toxoplasmosis	Infraclinic			23	2nd trimester	Live birth		No	No	No	No				Infraclinic at birth															Europe and Central Asia	France						NA	242	207	NA	336	169	274	NA	NA	NA	140	NA	263	NA	NA	7
TgH11032A		isolated strain	2020	placenta			Congenital toxoplasmosis	Infraclinic			36	3rd trimester	Live birth		No	No	No	No				Infraclinic at birth															Europe and Central Asia	France					Type II	289	242	207	158	336	169	274	356	223	174	142	111	277	91	310	15
TgH11033A		isolated strain	2021	amniotic fluid			Congenital toxoplasmosis	Severe			8	1st trimester	Termination of pregnancy	Abnormal		Yes					hydrocephalus; ascites																Europe and Central Asia	France					Type II	289	242	207	158	336	169	274	356	229	174	142	111	259	NA	312	14
TgH11034A		isolated strain	2021	placenta			Congenital toxoplasmosis	Infraclinic			25	2nd trimester	Live birth		No	No	No	No				Infraclinic (age at assessment not specified)															Europe and Central Asia	France					Type II	289	242	207	158	336	169	274	356	219	176	145	117	269	119	310	15
TgH11035A		primary clinical sample	2021	cerebrospinal fluid	blood		Acquired toxoplasmosis in immunodeficient patients	Disseminated	Immunodeficient	HIV infection													CNS; spleen; lymph nodes	Yes	lymphadenopathy; hepatosplenomegaly				Reactivation								Europe and Central Asia	France					Type II	289	242	207	158	336	169	274	356	213	176	142	109	259	91	308	15
TgH11036A		primary clinical sample	2022	brain biopsy			Acquired toxoplasmosis in immunodeficient patients	Cerebral	Immunodeficient	Haematological malignancy													CNS						Reactivation	Incomplete improvement / worsening							Europe and Central Asia	France					Type II	289	242	207	158	336	169	274	356	211	174	147	115	277	105	312	15
TgH11037A		primary clinical sample	2022	amniotic fluid			Congenital toxoplasmosis	Infraclinic						Normal	No	No	No	No				Infraclinic antenatally (no ultrasound signs); no information at birth															Europe and Central Asia	France						NA	NA	NA	NA	NA	NA	NA	NA	NA	NA	NA	NA	NA	NA	NA	0
TgH11038A		isolated strain	2023	amniotic fluid			Congenital toxoplasmosis	Infraclinic			11	1st trimester		Normal	No	No	No	No				Infraclinic antenatally (no ultrasound signs); no information at birth															Europe and Central Asia	France					Type II	289	242	207	158	336	169	274	356	221	176	142	119	275	NA	310	14
TgH44014A		primary clinical sample	2021	blood	broncho-alveolar lavage		Acquired toxoplasmosis in immunodeficient patients	Disseminated	Immunodeficient	Solid organ transplantation													lung	Yes						Died							Europe and Central Asia	France					Type II	289	242	207	158	336	169	274	356	233	174	142	111	259	91	310	15
TgH44015A		primary clinical sample	2022	aqueous humour			Isolated ocular toxoplasmosis	No or insufficient data	Immunodeficient	Immunosuppressive or cytotoxic treatment																											Undefined							NA	NA	207	158	336	169	NA	NA	NA	NA	NA	111	NA	NA	NA	5
TgH44016A		primary clinical sample	2022	blood			Acquired toxoplasmosis in immunodeficient patients	Paucisymptomatic or asymptomatic	Immunodeficient	Haematopoietic stem cell transplantation														Yes	asymptomatic												Undefined							289	NA	207	158	NA	169	NA	356	NA	NA	NA	NA	259	NA	NA	6
TgH44017A		primary clinical sample	2023	cerebrospinal fluid	brain biopsy		Acquired toxoplasmosis in immunodeficient patients	Cerebral	Immunodeficient	Haematopoietic stem cell transplantation													CNS						Reactivation								Undefined							289	NA	NA	NA	NA	169	274	NA	NA	NA	NA	NA	NA	NA	NA	3
TgH44018A		primary clinical sample	2023	lymph node			Acquired toxoplasmosis in immunocompetent patients	Paucisymptomatic	Immunocompetent																			lymphadenopathy	Primary infection								Undefined							NA	NA	NA	NA	NA	169	NA	NA	NA	NA	NA	NA	NA	NA	NA	1
TgH44019A		primary clinical sample	2023	cerebrospinal fluid			Acquired toxoplasmosis in immunodeficient patients	Cerebral	Immunodeficient														CNS														Europe and Central Asia	France					Type II	289	242	207	158	336	169	274	356	231	174	140	125	269	97	308	15
TgH44020A		primary clinical sample	2023	cerebrospinal fluid			Acquired toxoplasmosis in immunodeficient patients	Cerebral	Immunodeficient	HIV infection													CNS							Complete improvement							Undefined							-	242	207	158	NA	169	274	NA	209	180	138	109	-	87	NA	10
TgH12040A		primary clinical sample	2019	blood	cerebrospinal fluid		Acquired toxoplasmosis in immunodeficient patients	Disseminated	Immunodeficient	Haematopoietic stem cell transplantation													CNS; lung	Yes					Reactivation								Europe and Central Asia	France					Type II	289	242	207	158	336	169	274	356	213	174	140	111	259	93	310	15
TgH12041A		primary clinical sample	2020	aqueous humour			Isolated ocular toxoplasmosis	Severe	Immunocompetent																						Unilateral	panuveitis	Yes				Undefined							NA	248	205	160	342	165	NA	NA	225	166	147	111	NA	89	306	11
TgH12042A		primary clinical sample	2020	brain biopsy			Acquired toxoplasmosis in immunodeficient patients	Cerebral	Immunodeficient	Solid organ transplantation													CNS							Incomplete improvement / worsening							Europe and Central Asia	France					Type II	289	242	207	158	336	169	274	356	223	178	140	113	265	105	312	15
TgH12043A		primary clinical sample	2021	cerebrospinal fluid			Acquired toxoplasmosis in immunodeficient patients	Cerebral	Immunodeficient	HIV infection													CNS						Reactivation								Europe and Central Asia	France					Unclassified	289	248	209	160	336	165	278	356	213	166	151	107	265	89	306	15
TgH12044A		primary clinical sample	2021	aqueous humour			Isolated ocular toxoplasmosis	Severe	Immunocompetent																						Unilateral	panuveitis					Undefined							NA	NA	207	158	NA	NA	NA	NA	NA	NA	140	109	261	105	NA	6
TgH12045A		primary clinical sample	2021	amniotic fluid			Congenital toxoplasmosis	Infraclinic			25	2nd trimester		Normal	No	No	No	No				Infraclinic antenatally (no ultrasound signs); no information at birth															Europe and Central Asia	France						289	242	NA	158	336	169	274	356	219	176	145	117	269	NA	310	13
TgH12046A		primary clinical sample	2021	amniotic fluid			Congenital toxoplasmosis	Infraclinic			6	1st trimester		Normal	No	No	No	No				Infraclinic antenatally (no ultrasound signs); no information at birth															Europe and Central Asia	France						NA	NA	NA	NA	NA	NA	NA	NA	NA	NA	NA	NA	NA	NA	NA	0
TgH12047A		primary clinical sample	2022	amniotic fluid	placenta		Congenital toxoplasmosis	Infraclinic			38	3rd trimester	Live birth		No	No	No	No				Infraclinic at birth															Europe and Central Asia	France						NA	NA	207	NA	NA	169	NA	NA	NA	NA	NA	NA	NA	NA	NA	2
TgH12048A		primary clinical sample	2022	cerebrospinal fluid	brain biopsy		Acquired toxoplasmosis in immunodeficient patients	Cerebral	Immunodeficient	HIV infection													CNS						Reactivation	Incomplete improvement / worsening							Europe and Central Asia	France					Type II	289	242	207	158	336	169	274	356	213	172	140	117	261	105	312	15
TgH12049B		primary clinical sample	2022	blood			Acquired toxoplasmosis in immunodeficient patients	Paucisymptomatic or asymptomatic	Immunodeficient	Haematopoietic stem cell transplantation														Yes	asymptomatic												Undefined							NA	NA	NA	NA	NA	NA	NA	NA	NA	NA	NA	NA	NA	NA	NA	0
TgH12050A		primary clinical sample	2022	blood			Acquired toxoplasmosis in immunodeficient patients	Paucisymptomatic or asymptomatic	Immunodeficient	Haematological malignancy														Yes	asymptomatic												Undefined							289	NA	207	158	NA	169	NA	NA	NA	NA	140	111	261	NA	NA	7
TgH12051A		primary clinical sample	2022	cerebrospinal fluid			Acquired toxoplasmosis in immunodeficient patients	Cerebral	Immunodeficient	HIV infection													CNS														Undefined							NA	NA	NA	NA	NA	165	NA	NA	211	NA	NA	111	NA	NA	NA	3
TgH12052A		primary clinical sample	2023	aqueous humour			Isolated ocular toxoplasmosis	No or insufficient data	Immunocompetent																												Undefined							NA	NA	209	158	NA	NA	NA	NA	NA	NA	140	NA	263	NA	NA	4
TgH13211A		primary clinical sample	2021	broncho-alveolar lavage			Acquired toxoplasmosis in immunodeficient patients	Disseminated	Immunodeficient	Immunosuppressive or cytotoxic treatment													lung						Reactivation								Undefined							NA	NA	NA	NA	NA	NA	NA	NA	NA	NA	NA	NA	NA	NA	NA	0
TgH13212A		primary clinical sample	2021	placenta			Congenital toxoplasmosis	Severe			11	1st trimester	Fetal death																								Europe and Central Asia	France					Type II	289	242	207	158	336	169	274	356	213	174	140	111	265	89	310	15
TgH13214A		primary clinical sample	2019	amniotic fluid			Congenital toxoplasmosis	Severe			11	1st trimester	Neonatal or postnatal death	Abnormal		Yes					ultrasound anomalies (not specified)																East Asia and Pacific	French Polynesia					Polynesian 1	291	242	203	160	336	167	274	358	213	190	145	115	269	89	304	15
TgH13215A		primary clinical sample	2021	amniotic fluid			Congenital toxoplasmosis	Infraclinic			16	2nd trimester		Normal	No	No	No	No				Infraclinic antenatally (no ultrasound signs); no information at birth															East Asia and Pacific	French Polynesia						NA	NA	NA	NA	NA	NA	NA	NA	NA	NA	NA	NA	NA	NA	NA	0
TgH13216A		primary clinical sample	2021	amniotic fluid			Congenital toxoplasmosis	Severe			24	2nd trimester		Abnormal	Yes						hepatosplenomegaly; ultrasound anomalies (not specified)																East Asia and Pacific	French Polynesia					Unclassified	289	242	205	160	348	169	278	356	213	190	145	111	261	113	314	15
TgH13217A		primary clinical sample	2021	amniotic fluid			Congenital toxoplasmosis	Infraclinic			23	2nd trimester		Normal	No	No	No	No				Infraclinic antenatally (no ultrasound signs); no information at birth															East Asia and Pacific	French Polynesia						NA	NA	NA	NA	NA	NA	NA	NA	NA	NA	NA	NA	NA	NA	NA	0
TgH13218A		primary clinical sample	2022	aqueous humour			Isolated ocular toxoplasmosis	No or insufficient data	Immunocompetent																												Undefined							NA	NA	NA	NA	NA	NA	NA	NA	NA	NA	NA	NA	NA	NA	NA	0
TgH13219A		primary clinical sample	2022	amniotic fluid			no data																														Undefined							NA	NA	NA	NA	NA	NA	NA	NA	NA	NA	NA	NA	NA	NA	NA	0
TgH13220A		isolated strain	2023	amniotic fluid			Congenital toxoplasmosis	Severe			30	3rd trimester			Yes			Location unknown			hepatosplenomegaly																Latin America and the Caribbean	Mexico					Unclassified	291	248	209	160	336	165	276	358	209	166	145	111	265	89	306	15
TgH49003A		primary clinical sample	2020	amniotic fluid			Congenital toxoplasmosis	Infraclinic			26	2nd trimester		Normal	No	No	No	No				Infraclinic antenatally (no ultrasound signs); no information at birth															Europe and Central Asia	France						289	NA	207	158	336	169	274	356	NA	NA	NA	NA	263	NA	310	9
TgH47012A		primary clinical sample	2020	aqueous humour			Isolated ocular toxoplasmosis	No or insufficient data																													Undefined							NA	NA	NA	NA	NA	NA	NA	NA	NA	NA	NA	NA	NA	NA	NA	0
TgH47013A		primary clinical sample	2020	aqueous humour			Isolated ocular toxoplasmosis	Severe	Immunocompetent																						Unilateral		Yes				Undefined							NA	NA	NA	NA	NA	NA	NA	NA	NA	NA	NA	NA	NA	NA	NA	0
TgH47014A		primary clinical sample	2020	cerebrospinal fluid			Acquired toxoplasmosis in immunodeficient patients	Cerebral	Immunodeficient	HIV infection													CNS														Europe and Central Asia	France					Caribbean 1	291	242	205	162	342	165	278	356	211	164	142	109	277	87	312	15
TgH47015A		primary clinical sample	2020	amniotic fluid	placenta		Congenital toxoplasmosis	Infraclinic			<8	1st trimester	Live birth		No	No	No	No				Infraclinic at birth; Lost to follow-up															Sub-Saharan Africa	Côte d'Ivoire					Africa 1	291	248	205	160	342	165	274	354	225	166	147	111	271	89	312	15
TgH47016A		primary clinical sample	2020	aqueous humour			Isolated ocular toxoplasmosis	Severe	Immunocompetent																								Yes				Undefined							NA	NA	NA	NA	NA	NA	NA	NA	NA	NA	NA	NA	NA	NA	NA	0
TgH47017A		primary clinical sample	2020	aqueous humour			Isolated ocular toxoplasmosis	Severe	Immunocompetent																						Unilateral	panuveitis	No (primary infection)				Undefined							NA	242	205+207	158+160	NA	167+169	NA	NA	NA	NA	142	115	NA	NA	NA	3
TgH47018A		primary clinical sample	2021	cerebrospinal fluid			Acquired toxoplasmosis in immunodeficient patients	Cerebral	Immunodeficient	HIV infection													CNS						Reactivation								Undefined							NA	242	207	158	336	169	274	NA	NA	NA	NA	NA	259	NA	NA	7
TgH47019A		primary clinical sample	2021	amniotic fluid			Congenital toxoplasmosis	Infraclinic			32	3rd trimester		Normal	No	No	No	No				Infraclinic antenatally (no ultrasound signs); no information at birth															Europe and Central Asia	France					Type II	289	242	207	158	336	169	274	356	219	184	140	113	267	99	310	15
TgH47020A		primary clinical sample	2021	cerebrospinal fluid			Acquired toxoplasmosis in immunodeficient patients	Cerebral	Immunodeficient	HIV infection													CNS						Reactivation								Sub-Saharan Africa	Congo					Africa 1	291	248	205	160	342	165	274	354	227	166	149	111	277	89	306	15
TgH47021A		primary clinical sample	2021	blood			Acquired toxoplasmosis in immunodeficient patients	Disseminated	Immunodeficient	Haematopoietic stem cell transplantation													lung	Yes					Reactivation								Undefined							289	242	207	158	NA	169	274	NA	NA	174	NA	NA	NA	NA	312	8
TgH47022A		primary clinical sample	2022	aqueous humour			Isolated ocular toxoplasmosis	Severe	Immunocompetent																						Unilateral		Yes				Undefined							NA	NA	NA	NA	NA	NA	NA	NA	NA	NA	NA	NA	NA	NA	NA	0
TgH47023A		primary clinical sample	2022	aqueous humour			Isolated ocular toxoplasmosis	Severe	Immunocompetent																						Unilateral		Yes				Undefined							NA	NA	NA	NA	NA	NA	NA	NA	NA	NA	NA	NA	NA	NA	NA	0
TgH47024A		primary clinical sample	2022	amniotic fluid			Congenital toxoplasmosis	Infraclinic			9	1st trimester		Abnormal							ultrasound anomalies (not specified)																Europe and Central Asia	France					Type II	289	242	207	158	336	169	274	356	217	178	142	111	267	91	312	15
TgH47025A		primary clinical sample	2022	cerebrospinal fluid			Acquired toxoplasmosis in immunodeficient patients	Cerebral	Immunodeficient	HIV infection													CNS						Reactivation								Europe and Central Asia	France					Type II	289	242	207	158	336	169	274	356	213	176	138	137	259	99	310	15
TgH47026A		primary clinical sample	2023	aqueous humour			Isolated ocular toxoplasmosis	Non-severe	Immunocompetent																								No (primary infection)				Undefined							NA	242	NA	NA	NA	169	NA	NA	NA	176	NA	NA	NA	NA	NA	3
TgH53001A		primary clinical sample	2022	blood			Acquired toxoplasmosis in immunocompetent patients	Severe	Immunocompetent																	Yes		fever; splenomegaly	Primary infection								Undefined							NA	NA	NA	NA	NA	NA	NA	NA	NA	NA	NA	NA	NA	NA	NA	0
TgH53002A		primary clinical sample	2023	lymph node			Acquired toxoplasmosis in immunodeficient patients	Disseminated	Immunodeficient	Immunosuppressive or cytotoxic treatment													lymph nodes						Reactivation	Died							Europe and Central Asia	France					Type II	289	242	207	158	336	169	274	356	213	178	140	111	267	89	312	15
TgH15066A		isolated strain	2021	amniotic fluid			Congenital toxoplasmosis	Infraclinic			35	3rd trimester		Normal	No	No	No	No				Infraclinic antenatally (no ultrasound signs); no information at birth															Europe and Central Asia	France					Type II	289	242	207	158	336	169	274	356	215	176	140	123	273	NA	312	14
TgH16015A		primary clinical sample	2020	aqueous humour			Isolated ocular toxoplasmosis	Severe	Immunocompetent																								Yes				Undefined							NA	NA	207	158	NA	NA	NA	NA	NA	174	NA	NA	NA	NA	310	4
TgH16016A		primary clinical sample	2020	aqueous humour			Isolated ocular toxoplasmosis	No or insufficient data	Immunocompetent																												Undefined							NA	NA	NA	158	NA	169	NA	NA	NA	NA	NA	111	NA	85	NA	4
TgH16017A		primary clinical sample	2020	cerebrospinal fluid			Acquired toxoplasmosis in immunodeficient patients	Cerebral	Immunodeficient	HIV infection													CNS						Reactivation								Undefined							NA	NA	207	158	NA	NA	NA	NA	NA	NA	138	125	NA	89	NA	5
TgH16018A		primary clinical sample	2021	placenta			Congenital toxoplasmosis	No or insufficient data			37	3rd trimester										No clinical information															Latin America and the Caribbean	Martinique						291	NA	205	162	336	165	278	356	213	NA	NA	113	277	87	312	12
TgH16019A		primary clinical sample	2021	blood			Congenital toxoplasmosis	Infraclinic			38	3rd trimester	Live birth		No	No	No	No				Infraclinic (age at assessment not specified)															Latin America and the Caribbean	Martinique						NA	NA	NA	NA	NA	NA	NA	NA	NA	NA	NA	NA	NA	NA	NA	0
TgH16020A		primary clinical sample	2021	placenta			Congenital toxoplasmosis	No or insufficient data			23	2nd trimester										No clinical information															Latin America and the Caribbean	Martinique						NA	NA	NA	NA	NA	NA	NA	NA	NA	NA	NA	NA	NA	NA	NA	0
TgH16021A		primary clinical sample	2021	aqueous humour			Isolated ocular toxoplasmosis	Severe	Immunocompetent																						Unilateral		Yes				Undefined							NA	NA	NA	NA	NA	NA	NA	NA	NA	NA	NA	NA	NA	NA	NA	0
TgH16022A		primary clinical sample	2021	brain biopsy			Acquired toxoplasmosis in immunodeficient patients	Cerebral	Immunodeficient	HIV infection													CNS						Reactivation								Undefined							NA	242	207	158	336	169	NA	NA	NA	NA	NA	NA	NA	85	NA	6
TgH16023A		primary clinical sample	2022	placenta			Congenital toxoplasmosis	Infraclinic			32	3rd trimester	Live birth		No	No	No	No				Infraclinic at birth															Latin America and the Caribbean	Martinique						289	NA	205	162	336	165	NA	356	211	164	NA	NA	NA	NA	312	9
TgH16024A		primary clinical sample	2022	placenta			Congenital toxoplasmosis	Infraclinic			36	3rd trimester	Live birth		No	No	No	No				Infraclinic at birth															Latin America and the Caribbean	Martinique						291	242	205	162	NA	NA	NA	356	213	NA	NA	NA	NA	NA	312	7
TgH16025A		primary clinical sample	2022	cerebrospinal fluid			Acquired toxoplasmosis in immunodeficient patients	Cerebral	Immunodeficient	HIV infection													CNS						Reactivation								Undefined							NA	NA	207	158	NA	NA	274	NA	NA	NA	NA	NA	NA	NA	310	4
TgH16026A		primary clinical sample	2023	cerebrospinal fluid			Acquired toxoplasmosis in immunodeficient patients	Cerebral	Immunodeficient	HIV infection													CNS														Latin America and the Caribbean	Martinique					Unclassified	289	248	209	160	336	165	278	356	213	190	142	111	267	87	306	15
TgH16027A		primary clinical sample	2023	amniotic fluid	placenta		Congenital toxoplasmosis	Infraclinic			35	3rd trimester	Live birth		No	No	No	No				Infraclinic (age at assessment not specified)															Undefined							291		205	160	342	165	278	356	NA	190	142	111	277	87		12
TgH17119A		primary clinical sample	2020	aqueous humour			Isolated ocular toxoplasmosis	No or insufficient data																													Undefined							NA	NA	NA	NA	NA	NA	NA	NA	NA	NA	NA	NA	NA	NA	NA	0
TgH17120A		primary clinical sample	2020	aqueous humour			Isolated ocular toxoplasmosis	Severe	Immunocompetent																								Yes				Undefined							NA	NA	NA	NA	NA	NA	NA	NA	NA	NA	NA	NA	NA	89	NA	1
TgH17121A		primary clinical sample	2020	blood			Acquired toxoplasmosis in immunodeficient patients	Paucisymptomatic or asymptomatic	Immunodeficient	Solid organ transplantation														Yes	asymptomatic												Undefined							NA	NA	NA	NA	336	NA	NA	NA	NA	NA	147	NA	NA	NA	NA	2
TgH17122A		primary clinical sample	2020	placenta			Congenital toxoplasmosis	No or insufficient data			34	3rd trimester										No clinical information															Undefined							NA	NA	NA	NA	NA	NA	NA	NA	NA	NA	NA	111	NA	NA	NA	1
TgH17123A		primary clinical sample	2020	blood			Acquired toxoplasmosis in immunodeficient patients	Paucisymptomatic or asymptomatic	Immunodeficient	Solid organ transplantation														Yes	asymptomatic				Primary infection								Undefined							NA	NA	207	NA	NA	NA	NA	NA	NA	NA	NA	NA	NA	NA	NA	1
TgH17124A		primary clinical sample	2020	aqueous humour			Isolated ocular toxoplasmosis	Non-severe	Immunodeficient	Immunosuppressive or cytotoxic treatment																					Unilateral		No (primary infection)				Undefined							NA	242	207	NA	NA	169	NA	NA	215	174	NA	111	259	NA	312	8
TgH17125A		primary clinical sample	2020	blood			Acquired toxoplasmosis in immunodeficient patients	Disseminated	Immunodeficient	Solid organ transplantation													lung	Yes					Donor-derived (graft)								Undefined							NA	NA	NA	NA	NA	NA	NA	NA	NA	NA	NA	NA	NA	NA	NA	0
TgH17126A		primary clinical sample	2020	cerebrospinal fluid			Acquired toxoplasmosis in immunodeficient patients	Cerebral	Immunodeficient	HIV infection													CNS						Reactivation								Undefined							NA	242	207	158	NA	NA	NA	NA	NA	NA	140	NA	NA	NA	310	5
TgH17127A		primary clinical sample	2021	sputum			Acquired toxoplasmosis in immunodeficient patients	Disseminated	Immunodeficient	HIV infection													CNS; lung						Reactivation								Undefined							NA	NA	NA	NA	NA	NA	NA	NA	NA	NA	NA	NA	NA	NA	NA	0
TgH17128A		primary clinical sample	2021	blood			Acquired toxoplasmosis in immunodeficient patients	Disseminated	Immunodeficient	Primary or unexplained immunodeficiency													lung	Yes													Undefined							NA	NA	NA	NA	NA	NA	NA	NA	NA	NA	NA	NA	NA	NA	NA	0
TgH17129A		primary clinical sample	2022	aqueous humour			Isolated ocular toxoplasmosis	Severe	Immunocompetent																						Unilateral		Yes				Undefined							NA	NA	NA	NA	NA	NA	NA	NA	NA	NA	NA	NA	NA	NA	NA	0
TgH17131A		primary clinical sample	2022	cerebrospinal fluid			Acquired toxoplasmosis in immunodeficient patients	Cerebral	Immunodeficient	HIV infection													CNS						Reactivation	Complete improvement							Undefined							NA	248	NA	NA	NA	NA	NA	NA	NA	166	NA	NA	NA	85	NA	3
TgH17132A		primary clinical sample	2022	cerebrospinal fluid			Acquired toxoplasmosis in immunodeficient patients	Cerebral	Immunodeficient	HIV infection													CNS														Undefined							NA	NA	205	NA	NA	NA	NA	NA	NA	NA	145	NA	NA	NA	NA	2
TgH17133A		primary clinical sample	2022	cerebrospinal fluid			Acquired toxoplasmosis in immunodeficient patients	Cerebral	Immunodeficient	HIV infection													CNS						Reactivation								Undefined							NA	NA	NA	NA	NA	165	NA	NA	NA	NA	NA	NA	NA	NA	NA	1
TgH17134A		primary clinical sample	2022	amniotic fluid			Congenital toxoplasmosis	Infraclinic			26	2nd trimester		Normal	No	No	No	No				Infraclinic antenatally (no ultrasound signs); no information at birth															Undefined							NA	NA	NA	NA	NA	NA	NA	NA	213	NA	NA	NA	NA	NA	NA	1
TgH17135A		primary clinical sample	2023	aqueous humour			Isolated ocular toxoplasmosis	No or insufficient data	Immunodeficient	Haematological malignancy																											Undefined							NA	NA	NA	160	NA	165	274	356	NA	190	147	NA	NA	NA	NA	6
TgH17136A		primary clinical sample	2022	aqueous humour			Isolated ocular toxoplasmosis	No or insufficient data	Immunocompetent																												Undefined							NA	NA	NA	158	NA	NA	274	NA	NA	NA	NA	113	NA	NA	NA	3
TgH17137A		primary clinical sample	2023	amniotic fluid			Congenital toxoplasmosis	Infraclinic			28	2nd trimester		Normal	No	No	No	No				Infraclinic antenatally (no ultrasound signs); no information at birth															Undefined							NA	NA	NA	NA	NA	NA	NA	NA	NA	NA	NA	NA	NA	NA	NA	0
TgH17138A		primary clinical sample	2023	placenta			Congenital toxoplasmosis	No or insufficient data			36	3rd trimester										No clinical information															Undefined							289	NA	NA	NA	NA	169	NA	NA	235	NA	NA	NA	NA	NA	NA	3
TgH17139A		primary clinical sample	2022	amniotic fluid			Congenital toxoplasmosis	Infraclinic			25	2nd trimester		Normal	No	No	No	No				Infraclinic antenatally (no ultrasound signs); no information at birth															Undefined							NA	NA	NA	NA	NA	NA	NA	NA	NA	NA	NA	NA	NA	NA	NA	0
TgH17140A		primary clinical sample	2023	placenta			Congenital toxoplasmosis	Infraclinic			35	3rd trimester	Live birth		No	No	No	No				Infraclinic (age at assessment not specified)															Europe and Central Asia	France					Type II	289	242	207	158	336	169	274	356	215	174	140	111	273	89	312	15
TgH18075A		primary clinical sample	2020	placenta			Congenital toxoplasmosis	No or insufficient data																													Undefined							291	NA	205	162	336	165	278	356	211	166	NA	109	265	89	312	13
TgH18076A		primary clinical sample	2020	placenta			Congenital toxoplasmosis	No or insufficient data																													Undefined							NA	NA	NA	NA	NA	NA	NA	NA	NA	NA	NA	NA	NA	NA	NA	0
TgH18077A		primary clinical sample	2020	placenta			Congenital toxoplasmosis	No or insufficient data																													Undefined							NA	NA	NA	158	NA	169	NA	NA	NA	NA	NA	NA	NA	NA	NA	2
TgH18079A		primary clinical sample	2020	amniotic fluid			Congenital toxoplasmosis	Mild			16	2nd trimester	Live birth		Yes			Peripheral	Unilateral																		Latin America and the Caribbean	French Guiana						291	242	203	162	338	169	NA	360	211	164	142	109	269	87	314	14
TgH18080A		primary clinical sample	2021	placenta			Congenital toxoplasmosis	No or insufficient data														No clinical information															Latin America and the Caribbean	French Guiana					Unclassified	289	242	209	160	340	171	274	356	211	174	142	109	267	91	312	15
TgH18081A		primary clinical sample	2021	placenta			Congenital toxoplasmosis	No or insufficient data																													Undefined							291	NA	205	162	336	165	278	356	NA	164	142	NA	267	NA	312	11
TgH18083C		primary clinical sample	2022	blood	placenta		Congenital toxoplasmosis	No or insufficient data														No clinical information															Latin America and the Caribbean	French Guiana					Unclassified	289	242	205	164	342	165	274	356	219	172	140	113	259	89	314	15
TgH18084A		primary clinical sample	2022	blood			Congenital toxoplasmosis	No or insufficient data														No clinical information															Undefined																						0
TgH18085A		primary clinical sample	2022	placenta			Congenital toxoplasmosis	No or insufficient data														No clinical information															Undefined							291	NA	NA	NA	NA	NA	NA	NA	NA	NA	NA	NA	NA	NA	NA	1
TgH50001A		isolated strain	2021	placenta			Congenital toxoplasmosis	Infraclinic			32	3rd trimester	Live birth		No	No	No	No				Infraclinic (age at assessment not specified)															Europe and Central Asia	France					Type II	289	242	207	158	336	169	274	356	233	174	142	111	261	NA	310	14
TgH50002A		primary clinical sample	2023	placenta			Congenital toxoplasmosis	Infraclinic			28	2nd trimester	Live birth		No	No	No	No				Infraclinic (age at assessment not specified)															Europe and Central Asia	France					Type II	289	242	207	158	336	169	274	356	213	174	142	111	267	93	310	15
TgH21081A		primary clinical sample	2020	placenta			Congenital toxoplasmosis	Infraclinic			27	2nd trimester	Live birth		No	No	No	No				Infraclinic (diagnosis of CT at 6 months)															Undefined							NA	NA	NA	NA	NA	NA	NA	NA	NA	NA	NA	NA	NA	NA	NA	0
TgH21082A		primary clinical sample	2020	aqueous humour			Isolated ocular toxoplasmosis	Severe	Immunocompetent																						Unilateral	panuveitis	Yes				Undefined							NA	NA	NA	NA	NA	169	NA	NA	215	NA	NA	111	NA	NA	NA	3
TgH21084A		isolated strain	2020	blood			Acquired toxoplasmosis in immunodeficient patients	Disseminated	Immunodeficient	Immunosuppressive or cytotoxic treatment													CNS	Yes	fever				Primary infection								Europe and Central Asia	France					Type II	289	242	207	158	336	169	274	356	211	174	138	115	259	85	310	15
TgH21085A		primary clinical sample	2021	amniotic fluid			Congenital toxoplasmosis	Infraclinic			19	2nd trimester	Live birth		No	No	No	No				Infraclinic (age at assessment not specified)															Undefined							NA	NA	NA	NA	NA	169	NA	NA	NA	NA	NA	111	NA	NA	NA	2
TgH21086A		primary clinical sample	2021	aqueous humour			Isolated ocular toxoplasmosis	No or insufficient data	Immunocompetent																												Undefined							NA	NA	NA	NA	NA	NA	NA	NA	NA	NA	NA	NA	NA	NA	NA	0
TgH21087A		primary clinical sample	2021	brain biopsy			Acquired toxoplasmosis in immunodeficient patients	Cerebral	Immunodeficient	HIV infection													CNS						Reactivation								Europe and Central Asia	France					Type II	289	242	207	158	336	169	274	356	213	176	140	123	263	93	310	15
TgH21088A		primary clinical sample	2022	cerebrospinal fluid			Acquired toxoplasmosis in immunodeficient patients	Cerebral	Immunodeficient	HIV infection													CNS														Undefined							NA	242	NA	NA	NA	169	NA	NA	NA	NA	NA	NA	NA	NA	NA	2
TgH21089A		primary clinical sample	2022	vitreous humour			Isolated ocular toxoplasmosis	Severe	Immunocompetent																						Unilateral		Yes				Europe and Central Asia	France					Type II	289	242	207	158	336	169	274	356	213	176	142	115	261	89	310	15
TgH21091A		primary clinical sample	2022	cerebrospinal fluid	blood		Acquired toxoplasmosis in immunodeficient patients	Disseminated	Immunodeficient	HIV infection													CNS	Yes													Europe and Central Asia	France					Type II	289	242	207	158	336	169	274	356	215	174	140	123	263	87	314	15
TgH21092A		primary clinical sample	2022	placenta			Congenital toxoplasmosis	Infraclinic			33	3rd trimester	Live birth		No	No	No	No				Infraclinic (age at assessment not specified)															Europe and Central Asia	France						NA	NA	NA	158	NA	NA	NA	NA	NA	NA	NA	NA	NA	NA	NA	1
TgH21093A		primary clinical sample	2022	blood			Acquired toxoplasmosis in immunodeficient patients	Paucisymptomatic or asymptomatic	Immunodeficient	Immunosuppressive or cytotoxic treatment														Yes	fever; asthenia / weight loss												Undefined							NA	NA	NA	NA	NA	NA	NA	NA	NA	NA	NA	NA	NA	NA	NA	0
TgH21094A		primary clinical sample	2022	aqueous humour			Isolated ocular toxoplasmosis	Severe	Immunocompetent																						Unilateral	panuveitis	No (primary infection)	Complete improvement			Undefined							NA	NA	NA	158	NA	169	NA	NA	NA	NA	NA	NA	NA	101	NA	3
TgH21095A		primary clinical sample	2022	brain biopsy			Acquired toxoplasmosis in immunodeficient patients	Cerebral	Immunodeficient	HIV infection													CNS						Reactivation								Europe and Central Asia	France					Type II	289	242	207	158	336	169	274	356	217	174	140	111	269	97	308	15
TgH21096A		primary clinical sample	2022	aqueous humour			Isolated ocular toxoplasmosis	Severe	Immunocompetent																								Yes		macular hole	macular lesion	Undefined							NA	NA	NA	NA	NA	NA	NA	NA	NA	NA	NA	NA	NA	NA	NA	0
TgH21097A		primary clinical sample	2022	cerebrospinal fluid			Acquired toxoplasmosis in immunodeficient patients	Cerebral	Immunodeficient	HIV infection													CNS						Reactivation	Complete improvement							Undefined							NA	NA	NA	NA	NA	NA	NA	NA	NA	NA	NA	NA	NA	NA	NA	0
TgH21100A		primary clinical sample	2023	aqueous humour			Isolated ocular toxoplasmosis	Severe																							Unilateral		Yes			anterior uveitis	Undefined							NA	NA	207	NA	NA	NA	NA	NA	NA	NA	NA	NA	NA	NA	NA	1
TgH21101A		primary clinical sample	2023	placenta			Congenital toxoplasmosis	Infraclinic			28	2nd trimester	Live birth		No	No	No	No				Infraclinic (age at assessment not specified)															Europe and Central Asia	France						NA	NA	NA	NA	NA	NA	NA	NA	NA	NA	NA	NA	NA	NA	NA	0
TgH21102A		primary clinical sample	2023	aqueous humour			Isolated ocular toxoplasmosis	No or insufficient data	Immunocompetent																												Undefined							NA	NA	NA	NA	NA	169	NA	NA	NA	NA	NA	NA	NA	NA	NA	1
TgH22068A		isolated strain	2020	amniotic fluid			Congenital toxoplasmosis	Infraclinic			34	3rd trimester	Live birth		No	No	No	No				Infraclinic at birth															Europe and Central Asia	France					Type II	289	242	207	158	336	169	274	356	223	174	140	111	261	99	314	15
TgH22069A		primary clinical sample	2020	amniotic fluid			Congenital toxoplasmosis	No or insufficient data			26	2nd trimester										No clinical information															Undefined							NA	NA	NA	NA	NA	NA	NA	NA	NA	NA	NA	NA	NA	NA	NA	0
TgH23082A		primary clinical sample	2019	brain biopsy			Acquired toxoplasmosis in immunodeficient patients	Cerebral	Immunodeficient	Primary or unexplained immunodeficiency													CNS						Reactivation								Europe and Central Asia	France					Type II	289	242	207	158	336	169	274	356	213	178	140	123	285	99	310	15
TgH23083A		primary clinical sample	2020	aqueous humour			Isolated ocular toxoplasmosis	Severe	Immunocompetent																						Unilateral	panuveitis	Yes				Undefined							NA	NA	NA	NA	NA	NA	NA	NA	NA	NA	NA	123	NA	85	NA	2
TgH23084A		primary clinical sample	2019	aqueous humour			Isolated ocular toxoplasmosis	Severe																							Unilateral	panuveitis	Yes				Undefined							289	242	207	158	336	169	NA	356	NA	174	140	111	NA	85	310	12
TgH23085A		primary clinical sample	2020	placenta			Congenital toxoplasmosis	Infraclinic			36	3rd trimester	Live birth		No	No	No	No				Infraclinic at birth															Europe and Central Asia	France						289	242	207	NA	NA	169	274	NA	NA	NA	NA	NA	NA	NA	NA	5
TgH23086A		primary clinical sample	2020	placenta			Congenital toxoplasmosis	Infraclinic			30	3rd trimester	Live birth		No	No	No	No				Infraclinic at birth															Undefined							NA	NA	NA	NA	NA	NA	NA	NA	NA	NA	NA	NA	NA	NA	NA	0
TgH23087A		primary clinical sample	2021	aqueous humour			Isolated ocular toxoplasmosis	Severe	Immunodeficient	Haematological malignancy																							Yes				Europe and Central Asia	France					Type II	289	242	207	158	336	169	274	356	227	174	142	111	NA	NA	310	13
TgH23088A		primary clinical sample	2020	lymph node			Acquired toxoplasmosis in immunocompetent patients	Paucisymptomatic	Immunocompetent																			lymphadenopathy	Primary infection								Undefined							NA	NA	NA	NA	NA	NA	NA	NA	NA	NA	142	113	NA	85	NA	3
TgH23089A		primary clinical sample	2021	aqueous humour			Isolated ocular toxoplasmosis	No or insufficient data	Immunocompetent																												Undefined							NA	NA	NA	NA	NA	NA	NA	NA	NA	NA	NA	NA	NA	NA	NA	0
TgH23090A		primary clinical sample	2021	amniotic fluid			Congenital toxoplasmosis	Mild			26	2nd trimester	Live birth		Yes																						Europe and Central Asia	France					Type II	289	242	207	158	336	169	274	356	211	176	140	121	261	93	312	15
TgH23091A		primary clinical sample	2021	placenta			Congenital toxoplasmosis	Infraclinic			33	3rd trimester	Live birth		No	No	No	No				Infraclinic (age at assessment not specified)															Europe and Central Asia	France						NA	242	NA	158	336	169	NA	356	NA	NA	NA	NA	NA	NA	308	6
TgH23092A		primary clinical sample	2021	placenta	cord blood		Congenital toxoplasmosis	Infraclinic			24	2nd trimester	Live birth		No	No	No	No				Infraclinic at birth															Europe and Central Asia	France						289	242	207	158	NA	169	274	NA	213	NA	140	NA	NA	NA	310	9
TgH23093A		primary clinical sample	2021	placenta			Congenital toxoplasmosis	Infraclinic			32	3rd trimester	Live birth		No	No	No	No				Infraclinic at birth															Europe and Central Asia	France						NA	NA	NA	NA	NA	NA	NA	NA	NA	NA	NA	NA	NA	NA	NA	0
TgH23094A		primary clinical sample	2022	aqueous humour			Isolated ocular toxoplasmosis	No or insufficient data	Immunocompetent																												Undefined							NA	NA	NA	NA	NA	NA	NA	NA	NA	NA	NA	NA	NA	NA	NA	0
TgH23095A		primary clinical sample	2022	aqueous humour			Isolated ocular toxoplasmosis	Severe	Immunocompetent																						Bilateral		Yes				Undefined							NA	NA	NA	NA	NA	NA	NA	NA	NA	NA	NA	NA	NA	NA	NA	0
TgH23096A		primary clinical sample	2022	vitreous humour			Isolated ocular toxoplasmosis	Severe	Immunodeficient	Solid organ transplantation																							Yes				Undefined							NA	NA	NA	NA	NA	NA	NA	NA	NA	NA	NA	NA	NA	NA	NA	0
TgH23097A		primary clinical sample	2022	aqueous humour			Isolated ocular toxoplasmosis	Severe	Immunocompetent																						Bilateral						Undefined					Deer meat consumption		NA	NA	211	160	NA	NA	NA	NA	NA	NA	NA	NA	NA	NA	NA	2
TgH23098A		primary clinical sample	2022	liver biopsy			Acquired toxoplasmosis in immunocompetent patients	Severe	Immunocompetent																	Yes	muscle involvement (myositis/rhabdomyolysis)	lymphadenopathy; digestive symptoms									Undefined					Deer meat consumption		NA	NA	NA	NA	NA	169	NA	NA	NA	NA	NA	NA	NA	NA	NA	1
TgH23102A		primary clinical sample	2023	aqueous humour			Isolated ocular toxoplasmosis	No or insufficient data	Immunocompetent																												Undefined							NA	NA	NA	NA	NA	NA	NA	NA	NA	NA	NA	NA	NA	NA	NA	0
TgH23103A		primary clinical sample	2023	aqueous humour			Isolated ocular toxoplasmosis	Severe	Immunocompetent																								Yes	Incomplete improvement			Europe and Central Asia	France					Type II	289	242	207	158	336	169	274	356	215	180	140	111	267	89	316	15
TgH23106A		primary clinical sample	2023	cerebrospinal fluid			Acquired toxoplasmosis in immunodeficient patients	Cerebral	Immunodeficient	HIV infection													CNS						Reactivation								Sub-Saharan Africa						Africa 1	291	248	205	160	342	165	274	354	227	166	145	111	273	89	306	15
TgH23107A		primary clinical sample	2023	aqueous humour			Isolated ocular toxoplasmosis	Severe	Immunocompetent																								Yes			posterior uveitis	Europe and Central Asia	France					Type II	289	242	207	158	336	169	274	356	237	174	142	111	263	99	314	15
TgH23108A		primary clinical sample	2023	cerebrospinal fluid			Acquired toxoplasmosis in immunodeficient patients	Cerebral	Immunodeficient	HIV infection													CNS						Reactivation								Undefined							NA	NA	NA	NA	NA	169	NA	NA	NA	NA	NA	NA	NA	NA	NA	1
TgH23111A		primary clinical sample	2023	placenta			Congenital toxoplasmosis	Infraclinic			38	3rd trimester	Live birth		No	No	No	No				Infraclinic (age at assessment not specified)															Undefined							NA	NA	NA	NA	NA	NA	NA	NA	NA	NA	NA	NA	NA	NA	NA	0
TgH25096A		primary clinical sample	2020	amniotic fluid			Congenital toxoplasmosis	Infraclinic			29	3rd trimester		Normal	No	No	No	No				Infraclinic antenatally (no ultrasound signs); no information at birth															Europe and Central Asia	France					Type II	289	244	207	158	336	169	274	356	213	174+176	140	113	259	89+97	310	13
TgH25097A		primary clinical sample	2019	vitreous humour			Isolated ocular toxoplasmosis	Severe	Immunocompetent																								Yes		retinal detachment		Undefined							NA	242	207	158	336	169	NA	NA	NA	NA	140	111	NA	NA	310	8
TgH25098A		primary clinical sample	2020	brain biopsy			Acquired toxoplasmosis in immunodeficient patients	Disseminated	Immunodeficient	HIV infection													CNS; lung						Reactivation								Europe and Central Asia	France					Type II	289	242	207	158	336	169	274	356	215	174	140	111	293	85	310	15
TgH25099A		primary clinical sample	2020	placenta			Congenital toxoplasmosis	No or insufficient data			30	3rd trimester										No clinical information															Undefined							NA	NA	NA	NA	NA	NA	NA	NA	NA	NA	NA	NA	NA	NA	NA	0
TgH25100A		primary clinical sample	2020	broncho-alveolar lavage			Acquired toxoplasmosis in immunodeficient patients	Disseminated	Immunodeficient	Haematopoietic stem cell transplantation													lung						Reactivation	Died							Europe and Central Asia	France					Type II	289	242	207	156	336	169	274	356	213	174	140	111	269	89	312	15
TgH25101A		primary clinical sample	2021	blood			no data																														Undefined							NA	NA	NA	NA	NA	NA	NA	NA	NA	NA	NA	NA	NA	NA	NA	0
TgH25102A		primary clinical sample	2021	cerebrospinal fluid			no data																														Undefined							NA	NA	NA	NA	NA	169	NA	NA	NA	NA	NA	111	NA	NA	NA	2
TgH25103A		primary clinical sample	2021	serum			Acquired toxoplasmosis in immunocompetent patients	Severe	Immunocompetent																		cardiac involvement (myocarditis/pericarditis)	fever	Primary infection								Undefined							NA	NA	NA	NA	NA	NA	NA	NA	NA	NA	NA	NA	NA	NA	NA	0
TgH25104A		primary clinical sample	2021	amniotic fluid			Congenital toxoplasmosis	No or insufficient data			24	2nd trimester										Antenatal follow-up only; no clinical information															Europe and Central Asia	France					Type II	289	242	207	158	336	169	274	356	215	178	NA	NA	277	NA	308	12
TgH25105A		primary clinical sample	2021	placenta			Congenital toxoplasmosis	No or insufficient data			38	3rd trimester										No clinical information															Europe and Central Asia	France						289	242	207	NA	336	169	NA	NA	NA	NA	NA	111	NA	NA	312	7
TgH25106A		primary clinical sample	2021	placenta			Congenital toxoplasmosis	No or insufficient data			35	3rd trimester										No clinical information															Undefined							NA	NA	NA	NA	NA	NA	NA	NA	NA	NA	NA	NA	NA	NA	NA	0
TgH25107A		primary clinical sample	2022	amniotic fluid	placenta		Congenital toxoplasmosis	Infraclinic			17	2nd trimester		Normal	No	No	No	No				Infraclinic antenatally (no ultrasound signs); no information at birth															Europe and Central Asia	France					Type II	289	242	207	158	336	169	274	356	217	178	140	111	279	89	310	15
TgH25109A		primary clinical sample	2022	blood			Acquired toxoplasmosis in immunodeficient patients	Disseminated	Immunodeficient	Haematopoietic stem cell transplantation														Yes					Reactivation	Died							Undefined							NA	NA	207	NA	NA	169	NA	NA	NA	NA	NA	111	NA	NA	310	4
TgH25110A		primary clinical sample	2022	blood			Acquired toxoplasmosis in immunodeficient patients	Paucisymptomatic or asymptomatic	Immunodeficient	Haematopoietic stem cell transplantation														Yes	asymptomatic				Reactivation	Complete improvement							Undefined							NA	NA	207	NA	NA	169	NA	NA	NA	NA	NA	NA	NA	NA	NA	2
TgH25111A		primary clinical sample	2023	placenta			Congenital toxoplasmosis	Infraclinic			29	3rd trimester	Live birth		No	No	No	No				Infraclinic (age at assessment not specified)															Undefined							NA	NA	NA	NA	NA	NA	NA	NA	NA	NA	NA	NA	NA	NA	NA	0
TgH25112A		primary clinical sample	2023	aqueous humour			Isolated ocular toxoplasmosis	No or insufficient data	Immunocompetent																												Undefined							289	242	207	NA	336	169	274	NA	NA	178	140	109	NA	95	316	11
TgH25113A		primary clinical sample	2023	blood			Acquired toxoplasmosis in immunodeficient patients	Disseminated	Immunodeficient	HIV infection													CNS	Yes					Primary infection								Europe and Central Asia	France					Type II	289	242	207	158	336	169	274	356	213	178	140	111	269	87	310	15
TgH26173A		primary clinical sample	2019	aqueous humour			Isolated ocular toxoplasmosis	Severe	Immunocompetent																							panuveitis	Yes				Undefined							NA	NA	205	NA	342	NA	NA	NA	219	166	147	113	NA	109	NA	7
TgH26174A		primary clinical sample	2020	amniotic fluid	placenta		Congenital toxoplasmosis	Infraclinic			33	3rd trimester	Live birth		No	No	No	No				Infraclinic at birth															Europe and Central Asia	France						289	242	NA	158	336	169	274	356	215	174	140	111	261	91	NA	13
TgH26175A		primary clinical sample	2020	placenta			Congenital toxoplasmosis	Infraclinic			36	3rd trimester	Live birth																								Europe and Central Asia	France						NA	NA	NA	NA	NA	NA	NA	NA	NA	NA	NA	NA	NA	NA	NA	0
TgH26176A		primary clinical sample	2020	aqueous humour			Isolated ocular toxoplasmosis	Non-severe	Immunocompetent																								No (primary infection)				Undefined							289	242	207	158	NA	169	274	NA	213	174	140	111	267	93	312	13
TgH26177A		primary clinical sample	2021	blood			Acquired toxoplasmosis in immunodeficient patients	Paucisymptomatic or asymptomatic	Immunodeficient	Haematological malignancy														Yes	fever				Reactivation								Undefined							NA	NA	NA	158	336	167	NA	NA	NA	NA	NA	NA	NA	NA	NA	3
TgH26178A		primary clinical sample	2021	aqueous humour			Isolated ocular toxoplasmosis	Severe																								panuveitis					Undefined							NA	NA	NA	NA	NA	NA	NA	NA	NA	NA	NA	NA	NA	NA	NA	0
TgH26179A		primary clinical sample	2020	brain biopsy			Acquired toxoplasmosis in immunodeficient patients	Cerebral	Immunodeficient	Haematopoietic stem cell transplantation													CNS						Reactivation								Europe and Central Asia	France					Type II	289	242	207	158	336	169	274	356	223	184	142	111	265	105	310	15
TgH26180A		primary clinical sample	2021	placenta			Congenital toxoplasmosis	Infraclinic			3	1st trimester	Live birth		No	No	No	No				Infraclinic (age at assessment not specified)															Undefined							NA	NA	NA	NA	NA	NA	NA	NA	NA	NA	NA	NA	NA	NA	NA	0
TgH26181A		primary clinical sample	2021	placenta			Congenital toxoplasmosis	Infraclinic			3	1st trimester	Live birth		No	No	No	No				Infraclinic (age at assessment not specified)															Europe and Central Asia	France						289	NA	207	NA	336	169	274	NA	NA	NA	NA	NA	NA	NA	NA	5
TgH26182A		primary clinical sample	2021	placenta			Congenital toxoplasmosis	Infraclinic			26	2nd trimester	Live birth		No	No	No	No				Infraclinic (age at assessment not specified)															Europe and Central Asia	France						NA	NA	NA	NA	NA	NA	NA	NA	NA	NA	NA	NA	NA	NA	NA	0
TgH27008A		primary clinical sample	2020	blood			Congenital toxoplasmosis	No or insufficient data														No clinical information															Europe and Central Asia	France						NA	NA	NA	NA	NA	NA	NA	NA	NA	NA	NA	NA	NA	NA	NA	0
TgH27009A		primary clinical sample	2022	cerebrospinal fluid			Acquired toxoplasmosis in immunodeficient patients	Disseminated	Immunodeficient	HIV infection													CNS							Complete improvement							Undefined							NA	NA	NA	NA	NA	NA	NA	NA	NA	NA	NA	NA	NA	NA	NA	0
TgH27010A		primary clinical sample	2022	aqueous humour			Isolated ocular toxoplasmosis	No or insufficient data	Immunocompetent																												Undefined							NA	NA	NA	NA	NA	NA	NA	NA	NA	174	NA	NA	NA	NA	NA	1
TgH27011A		primary clinical sample	2022	cerebrospinal fluid			Acquired toxoplasmosis in immunodeficient patients	Cerebral	Immunodeficient	HIV infection													CNS						Reactivation								Europe and Central Asia	France					Type II	289	242	207	158	336	169	274	356	227	174	142	123	261	97	308	15
TgH27012A		primary clinical sample	2022	cerebrospinal fluid			Acquired toxoplasmosis in immunodeficient patients	Cerebral	Immunodeficient	Solid organ transplantation													CNS						Reactivation	Incomplete improvement / worsening							Undefined							289	242	NA	158	NA	169	274	NA	NA	NA	NA	NA	NA	NA	NA	5
TgH28003A		primary clinical sample	2020	blood			Congenital toxoplasmosis	Severe					Live birth								hepatosplenomegaly; respiratory distress at birth																Latin America and the Caribbean	Ecuador					Unclassified	291	248	209	160	336	167	274	358	209	166	153	117	275	91	306	15
TgH40005A		primary clinical sample	2021	aqueous humour			Isolated ocular toxoplasmosis	Severe	Immunocompetent																							panuveitis	Yes				Latin America and the Caribbean	Guadeloupe					Caribbean 1	291	242	205	162	342	165	278	356	211	164	142	109	277	87	312	15
TgH29138A		primary clinical sample	2020	vitreous humour			Isolated ocular toxoplasmosis	No or insufficient data	Immunocompetent																												Undefined							NA	242	207	158	354	169	274	356	NA	164	138	109	289	107	323	13
TgH29139A		primary clinical sample	2019	broncho-alveolar lavage			Acquired toxoplasmosis in immunodeficient patients	Disseminated	Immunodeficient	Solid organ transplantation													lung						Reactivation	Died							Europe and Central Asia	France					Type III	289	242	205	160	336	165	278	356	213	190	147	111	277	89	312	15
TgH29140A		primary clinical sample	2019	amniotic fluid			Congenital toxoplasmosis	Infraclinic			35	3rd trimester	Live birth		No	No	No	No				Infraclinic (age at assessment not specified)															Europe and Central Asia	France						289	NA	207	158	336	169	274	356	NA	NA	140	111	271	NA	NA	10
TgH29141A		primary clinical sample	2019	aqueous humour			Isolated ocular toxoplasmosis	Severe	Immunodeficient	HIV infection																							Yes				Undefined							NA	248	205	160	NA	165	272	NA	213	NA	145	111	265	85	306	11
TgH29142A		primary clinical sample	2019	amniotic fluid			Congenital toxoplasmosis	Severe			30	3rd trimester									atypical imaging																Sub-Saharan Africa	Mali					Africa 1	291	248	205	160	342	165	274	354	235	166	147	111	271	89	310	15
TgH29143A		primary clinical sample	2019	amniotic fluid			Congenital toxoplasmosis	Infraclinic			30	3rd trimester		Normal	No	No	No	No				Infraclinic antenatally (no ultrasound signs); no information at birth															Europe and Central Asia	France					Type II	289	242	207	158	336	169	274	356	235	174	142	111	263	NA	314	14
TgH29144A		primary clinical sample	2020	blood			no data																														Undefined							NA	NA	NA	NA	NA	NA	NA	NA	NA	-	NA	NA	-	NA	NA	0
TgH29145A		primary clinical sample	2020	cerebrospinal fluid			Acquired toxoplasmosis in immunodeficient patients	Cerebral	Immunodeficient	Haematopoietic stem cell transplantation													CNS						Reactivation								Undefined							289	NA	207	158	336	169	274	356	NA	174	142	111	263	NA	314	12
TgH29146A		primary clinical sample	2019	broncho-alveolar lavage			Acquired toxoplasmosis in immunodeficient patients	Disseminated	Immunodeficient	Solid organ transplantation													lung	Yes					Reactivation	Died							Europe and Central Asia	France					Type III	289	242	205	160	336	165	278	356	211	190	147	111	267	85	312	15
TgH29147A		primary clinical sample	2020	blood			Acquired toxoplasmosis in immunodeficient patients	Disseminated	Immunodeficient	HIV infection													CNS	Yes					Reactivation	Died							Europe and Central Asia	France					Type II	289	242	207	158	336	169	274	356	213	178	145	111	259	95	310	15
TgH29148A		primary clinical sample	2020	broncho-alveolar lavage			Acquired toxoplasmosis in immunodeficient patients	Disseminated	Immunodeficient	Solid organ transplantation													lung						Reactivation	Died							Europe and Central Asia	France					Type III	289	242	205	160	336	165	278	356	209	190	147	111	269	89	312	15
TgH29149A		primary clinical sample	2020	aqueous humour			Isolated ocular toxoplasmosis	No or insufficient data																												vitritis	Undefined							NA	NA	NA	NA	NA	NA	NA	NA	NA	NA	NA	NA	NA	NA	NA	0
TgH29150A		primary clinical sample	2021	heart			Acquired toxoplasmosis in immunodeficient patients	Disseminated	Immunodeficient	Immunosuppressive or cytotoxic treatment													heart														Undefined							291	242	203	160	348	167	NA	358	211	174	145	115	283	91	304	14
TgH29151A		primary clinical sample	2023	brain biopsy			Acquired toxoplasmosis in immunodeficient patients	Cerebral	Immunodeficient	Solid organ transplantation													CNS						Reactivation	Incomplete improvement / worsening							Undefined						Africa 1	291	248	205	160	342	165	274	354	229	166	147	111	273	89	306	15
TgH29152A		primary clinical sample	2023	brain biopsy			Acquired toxoplasmosis in immunodeficient patients	Cerebral	Immunodeficient	Immunosuppressive or cytotoxic treatment													CNS						Reactivation	Incomplete improvement / worsening							Sub-Saharan Africa						Africa 1	291	248	205	160	342	165	274	354	225	166	147	111	269	89	306	15
TgH29153A		primary clinical sample	2023	brain biopsy			Acquired toxoplasmosis in immunodeficient patients	Cerebral	Immunodeficient	HIV infection													CNS						Reactivation	Incomplete improvement / worsening							Undefined	France / Algeria					Unclassified	289	242	207	162	336	169	274	362	227	170	153	117	269	105	310	15
TgH29154A		primary clinical sample	2023	brain biopsy			Acquired toxoplasmosis in immunodeficient patients	Cerebral	Immunodeficient	HIV infection													CNS														Sub-Saharan Africa	Mali					Africa 2	289	248	205	160	336	165	278	354	213	190	149	111	265	89	306	15
TgH29155A		primary clinical sample	2022	brain biopsy			Acquired toxoplasmosis in immunodeficient patients	Cerebral	Immunodeficient	HIV infection													CNS						Reactivation								Undefined	France / French Guiana					Unclassified	289	242	207	160	336	165	278	356	235	190	142	111	261	91	310	15
TgH30024A		primary clinical sample	2020	aqueous humour			Isolated ocular toxoplasmosis	Non-severe	Immunodeficient	Immunosuppressive or cytotoxic treatment																					Unilateral						Undefined							NA	NA	205	160	NA	167	NA	NA	NA	164	145	109	NA	NA	NA	6
TgH30025A		primary clinical sample	2021	amniotic fluid			Congenital toxoplasmosis	Infraclinic			30	3rd trimester		Normal	No	No	No	No				Infraclinic antenatally (no ultrasound signs); no information at birth															Europe and Central Asia	France					Type II	289	242	207	158	336	169	274	356	219	180	140	111	267	101	310	15
TgH30027A		isolated strain	2021	placenta			Congenital toxoplasmosis	Infraclinic			28	2nd trimester	Live birth		No	No	No	No				Infraclinic at birth															Europe and Central Asia	France					Type II	289	242	207	158	336	169	274	356	211	176	140	115	267	99	312	15
TgH30028A		primary clinical sample	2022	aqueous humour			Isolated ocular toxoplasmosis	Severe	Immunocompetent																								Yes				Undefined							NA	NA	NA	NA	NA	NA	NA	NA	NA	NA	NA	NA	NA	NA	NA	0
TgH30029A		primary clinical sample	2022	aqueous humour			Isolated ocular toxoplasmosis	Severe	Immunodeficient	Haematological malignancy																					Unilateral		Yes				Undefined							NA	242	NA	NA	NA	NA	NA	NA	NA	NA	NA	NA	NA	NA	NA	1
TgH30030A		primary clinical sample	2023	blood			Acquired toxoplasmosis in immunodeficient patients	Disseminated	Immunodeficient														lung	Yes													Europe and Central Asia	France					Type II	289	242	207	158	336	169	274	356	213	176	140	109	259	93	308	15
TgH31081A		isolated strain	2020	amniotic fluid			Congenital toxoplasmosis	Infraclinic			17	2nd trimester		Normal	No	No	No	No				Infraclinic antenatally (no ultrasound signs); no information at birth															Europe and Central Asia	France					Type II	289	242	207	158	336	169	274	356	229	174	142	111	265	101	310	15
TgH31082A		primary clinical sample	2020	broncho-alveolar lavage			Acquired toxoplasmosis in immunodeficient patients	Disseminated	Immunodeficient	Haematopoietic stem cell transplantation													lung						Reactivation	Died							Europe and Central Asia	France					Type II	289	242	207	158	336	169	274	356	233	178	140	111	293	85	310	15
TgH31083A		primary clinical sample	2020	cerebrospinal fluid			Acquired toxoplasmosis in immunodeficient patients	Cerebral	Immunodeficient	Solid organ transplantation													CNS						Reactivation								Undefined							NA	NA	NA	NA	NA	NA	NA	NA	NA	NA	NA	NA	NA	NA	NA	0
TgH31084A		primary clinical sample	2019	cerebrospinal fluid			Acquired toxoplasmosis in immunodeficient patients	Cerebral	Immunodeficient	Haematopoietic stem cell transplantation													CNS						Reactivation	Died							Europe and Central Asia	France					Type II	289	242	207	158	336	169	274	356	213	178	140	123	281	101	310	15
TgH31085A		primary clinical sample	2020	cerebrospinal fluid			Acquired toxoplasmosis in immunodeficient patients	Cerebral	Immunodeficient	Haematopoietic stem cell transplantation													CNS						Reactivation								Europe and Central Asia	France					Type II	289	242	207	158	336	169	274	356	217	178	145	111	273	101	314	15
TgH31086A		primary clinical sample	2020	cerebrospinal fluid			Acquired toxoplasmosis in immunodeficient patients	Cerebral	Immunodeficient	HIV infection													CNS						Reactivation								Undefined							NA	242	207	158	336	169	NA	NA	NA	172	145	115	269	91	302	11
TgH31087A		primary clinical sample	2020	amniotic fluid			Congenital toxoplasmosis	Infraclinic			21	2nd trimester		Normal	No	No	No	No				Infraclinic antenatally (no ultrasound signs); no information at birth															Europe and Central Asia	France					Type II	289	242	207	158	336	169	274	356	223	178	140	111	275	93	310	15
TgH31088A		primary clinical sample	2021	aqueous humour			Isolated ocular toxoplasmosis	Severe	Immunocompetent																						Unilateral		Yes				Sub-Saharan Africa						Mascarene 1	289	242	205	160	338	169	272	356	223	178	142	121	308	91	308	15
TgH31089A		primary clinical sample	2021	aqueous humour			Isolated ocular toxoplasmosis	No or insufficient data																												ocular hypertension	Undefined							NA	242	207	158	NA	169	NA	NA	211	174	142	111	NA	101	NA	9
TgH31090A		primary clinical sample	2021	blood			Acquired toxoplasmosis in immunodeficient patients	Disseminated	Immunodeficient	HIV infection													CNS; lung	Yes													Europe and Central Asia	France					Type II	289	242	207	158	336	169	274	356	213	178	138	121	271	91	312	15
TgH31091A		primary clinical sample	2021	aqueous humour			Isolated ocular toxoplasmosis	Non-severe	Immunodeficient	Haematological malignancy																					Unilateral						Undefined							NA	242	207	NA	336	169	NA	356	227	NA	NA	111	NA	83	NA	8
TgH32174A		isolated strain	2019	placenta			Congenital toxoplasmosis	Infraclinic			38	3rd trimester	Live birth		No	No	No	No				Infraclinic at birth															Europe and Central Asia	France					Type II	289	242	207	158	336	169	274	356	215	174	140	111	291	85	310	15
TgH32175A		primary clinical sample	2020	amniotic fluid			Congenital toxoplasmosis	Severe			10	1st trimester	Fetal death																								Sub-Saharan Africa	Tanzania	Yes	Zanzibar			Unclassified	289	242	205	160	348	169	278	356	215	190	142	111	263	107	314	15
TgH32176A		isolated strain	2020	placenta			Congenital toxoplasmosis	Infraclinic			30	3rd trimester	Live birth		No	No	No	No				Infraclinic at birth															Europe and Central Asia	France					Type II	289	242	207	158	336	169	274	356	219	176	151	117	265	85	310	15
TgH32177A		primary clinical sample	2020	amniotic fluid			Congenital toxoplasmosis	Severe			14	1st trimester	Fetal death	Abnormal							ultrasound anomalies (not specified)																Europe and Central Asia	France					Type II	289	242	207	158	336	169	274	356	215	174	142	111	261	91	310	15
TgH32178A		primary clinical sample	2020	amniotic fluid			Congenital toxoplasmosis	Infraclinic			31	3rd trimester		Normal	No	No	No	No				Infraclinic antenatally (no ultrasound signs); no information at birth															Europe and Central Asia	France						289	242	207	NA	NA	NA	NA	NA	213	174	140	111	NA	91	314	9
TgH32179A		isolated strain	2020	placenta			Congenital toxoplasmosis	Infraclinic			32	3rd trimester	Live birth		No	No	No	No				Infraclinic at birth															Europe and Central Asia	France					Type II	289	242	207	158	336	169	274	356	219	174	140	127	259	85	310	15
TgH32180A		primary clinical sample	2020	placenta			no CT					Before conception or periconceptional																									Undefined							NA	NA	NA	NA	NA	NA	NA	NA	215	174	NA	NA	NA	NA	NA	2
TgH32187A		isolated strain	2021	placenta			Congenital toxoplasmosis	Infraclinic			24	2nd trimester	Live birth		No	No	No	No				Infraclinic at birth															Europe and Central Asia	France					Type II	289	242	207	158	336	169	274	356	215	172	140	111	273	83	310	15
TgH32181A		primary clinical sample	2021	cerebrospinal fluid			Acquired toxoplasmosis in immunodeficient patients	Cerebral	Immunodeficient	HIV infection													CNS						Reactivation								Undefined							NA	242	NA	NA	NA	169	NA	NA	NA	NA	NA	111	NA	NA	NA	3
TgH32182A		isolated strain	2020	placenta			Congenital toxoplasmosis	Infraclinic			22	2nd trimester	Live birth		No	No	No	No				Infraclinic (age at assessment not specified)															Europe and Central Asia	France					Type II	289	242	207	158	336	169	274	356	213	176	140	113	259	93	310	15
TgH32183A		primary clinical sample	2020	placenta			Congenital toxoplasmosis	Infraclinic			25	2nd trimester	Live birth		No	No	No	No				Infraclinic (age at assessment not specified)															Europe and Central Asia	France					Type II	289	242	207	158	336	169	274	356	213	174	140	113	267	93	312	15
TgH32184A		isolated strain	2021	amniotic fluid			Congenital toxoplasmosis	Severe			22	2nd trimester	Termination of pregnancy	Abnormal	Yes	Yes																					Europe and Central Asia	France					Type II	289	242	207	158	336	169	274	356	231	178	140	111	279	85	312	15
TgH32185A		isolated strain	2021	placenta			Congenital toxoplasmosis	Infraclinic			36	3rd trimester	Live birth		No	No	No	No				Infraclinic (age at assessment not specified)															Europe and Central Asia	France					Type II	289	242	207	158	336	169	274	356	231	178	140	111	279	85	312	15
TgH32186A		primary clinical sample	2021	amniotic fluid			Congenital toxoplasmosis	Infraclinic			19	2nd trimester		Normal	No	No	No	No				Infraclinic antenatally (no ultrasound signs); no information at birth															Europe and Central Asia	France					Type II	289	242	207	158	336	169	274	356	231	174	140	123	269	91	312	15
TgH32188A		primary clinical sample	2022	amniotic fluid			Congenital toxoplasmosis	Infraclinic			24	2nd trimester		Normal	No	No	No	No				Infraclinic antenatally (no ultrasound signs); no information at birth															Europe and Central Asia	France					Type II	289	242	207	158	336	169	274	356	215	176	142	115	263	NA	310	14
TgH32189A		primary clinical sample	2022	amniotic fluid	placenta	cord blood	Congenital toxoplasmosis	Infraclinic			36	3rd trimester	Live birth		No	No	No	No				Infraclinic at birth															Europe and Central Asia	France					Type II	289	242	207	158	336	169	274	356	213	174	145	111	259	101	314	15
TgH32190A		isolated strain	2022	amniotic fluid			Congenital toxoplasmosis	Infraclinic						Normal	No	No	No	No				Infraclinic antenatally (no ultrasound signs); no information at birth															Europe and Central Asia	France					Type II	289	242	207	158	336	169	274	356	213	174	140	111	267	89	314	15
TgH32191B		isolated strain	2022	placenta			Congenital toxoplasmosis	Infraclinic			26	2nd trimester		Normal	No	No	No	No				Infraclinic antenatally (no ultrasound signs); no information at birth															Europe and Central Asia	France					Type II	289	242	207	158	336	169	274	356	219	174	142	111	277	111	314	15
TgH32192A		primary clinical sample	2022	amniotic fluid			Congenital toxoplasmosis	Infraclinic			31	3rd trimester		Normal	No	No	No	No				Infraclinic antenatally (no ultrasound signs); no information at birth															Europe and Central Asia	France						NA	NA	NA	NA	NA	NA	NA	NA	NA	NA	NA	NA	NA	NA	NA	0
TgH32194A		primary clinical sample	2022	brain biopsy			Acquired toxoplasmosis in immunodeficient patients	Disseminated	Immunodeficient	HIV infection													CNS		fever; shock / multi-organ failure												Europe and Central Asia	France					Type II	289	242	207	158	336	169	274	356	213	192	142	123	259	101	310	15
TgH32196A		isolated strain	2022	amniotic fluid			Congenital toxoplasmosis	Infraclinic			33	3rd trimester		Normal	No	No	No	No				Infraclinic antenatally (no ultrasound signs); no information at birth															Europe and Central Asia	France					Type II	289	242	207	158	336	169	274	356	NA	174	142	111	267	NA	312	13
TgH32197A		isolated strain	2022	placenta			Congenital toxoplasmosis	Infraclinic			24	2nd trimester	Live birth		No	No	No	No				Infraclinic (age at assessment not specified)															Europe and Central Asia	France					Type II	289	242	207	158	336	169	274	356	213	178	140	111	267	93	312	15
TgH32198A		isolated strain	2022	placenta			Congenital toxoplasmosis	Infraclinic			23	2nd trimester	Live birth		No	No	No	No				Infraclinic (age at assessment not specified)															Europe and Central Asia	France					Type II	289	242	207	158	336	169	274	356	213	174	147	113	259	89	314	15
TgH32199A		isolated strain	2023	placenta			Congenital toxoplasmosis	Infraclinic			25	2nd trimester	Live birth		No	No	No	No				Infraclinic (age at assessment not specified)															Europe and Central Asia	France					Type II	289	242	207	158	336	169	274	356	231	174	142	111	263	93	314	15
TgH32200A		primary clinical sample	2023	placenta			Congenital toxoplasmosis	Infraclinic			32	3rd trimester	Live birth		No	No	No	No				Infraclinic (age at assessment not specified)															Undefined							NA	NA	NA	158	NA	169	NA	356	NA	NA	NA	NA	NA	NA	NA	3
TgH32201A		primary clinical sample	2023	amniotic fluid			Congenital toxoplasmosis	Infraclinic			27	2nd trimester		Normal	No	No	No	No				Infraclinic antenatally (no ultrasound signs); no information at birth															Europe and Central Asia	France					Type II	289	242	207	158	336	169	274	356	227	174	142	111	265	97	310	15
TgH32202A		primary clinical sample	2023	placenta			Congenital toxoplasmosis	Infraclinic			36	3rd trimester	Live birth		No	No	No	No				Infraclinic (age at assessment not specified)															Undefined							289		205	160	336	165	278	356						87	312	9
TgH33037A		primary clinical sample	2020	placenta			Congenital toxoplasmosis	Mild			29	3rd trimester						Location unknown																			Undefined							NA	NA	NA	NA	NA	NA	NA	NA	NA	NA	NA	NA	NA	NA	NA	0
TgH33038A		primary clinical sample	2023	blood			Acquired toxoplasmosis in immunodeficient patients	Disseminated	Immunodeficient	Haematopoietic stem cell transplantation													CNS	Yes						Died							Europe and Central Asia	France					Type II	289	242	207	158	336	169	274	356	215	180	140	113	261	97	312	15
TgH33039A		primary clinical sample	2023	cerebrospinal fluid			Acquired toxoplasmosis in immunodeficient patients	Cerebral	Immunodeficient	HIV infection													CNS						Reactivation								Middle East and North Africa	Algeria					Africa 4	291	242	203	156	336	165	274	354	223	174	129	109	289	105	310	15
TgH34062A		primary clinical sample	2020	blood			Acquired toxoplasmosis in immunodeficient patients	Paucisymptomatic or asymptomatic	Immunodeficient	Haematopoietic stem cell transplantation														Yes	asymptomatic				Reactivation								Undefined							NA	NA	NA	NA	NA	NA	NA	NA	NA	NA	NA	NA	NA	NA	NA	0
TgH34063A		primary clinical sample	2020	brain biopsy			Acquired toxoplasmosis in immunodeficient patients	Disseminated	Immunodeficient	Solid organ transplantation													CNS						Reactivation								Undefined						Africa 1	291	248	205	160	342	165	274	354	221	166	147	111	273	89	306	15
TgH34064A		primary clinical sample	2020	brain biopsy			Acquired toxoplasmosis in immunodeficient patients	Cerebral	Immunodeficient	HIV infection													CNS						Reactivation								Europe and Central Asia	France					Type II	289	242	207	156	336	169	274	356	215	174	140	111	261	89	310	15
TgH34065A		primary clinical sample	2021	amniotic fluid			Congenital toxoplasmosis	Infraclinic			25	2nd trimester		Normal	No	No	No	No				Infraclinic antenatally (no ultrasound signs); no information at birth															Undefined							NA	NA	207	158	NA	169	NA	NA	NA	NA	NA	NA	NA	NA	NA	3
TgH34066A		primary clinical sample	2020	blood			Acquired toxoplasmosis in immunodeficient patients	No or insufficient data	Immunodeficient	Haematopoietic stem cell transplantation														Yes					Reactivation								Undefined							289	242	207	158	NA	NA	NA	NA	215	NA	140	NA	261	NA	NA	7
TgH34067A		primary clinical sample	2020	cerebrospinal fluid			Acquired toxoplasmosis in immunodeficient patients	Cerebral	Immunodeficient	HIV infection													CNS						Reactivation	Died							Undefined							291	248	205	160	342	NA	NA	354	NA	166	149	NA	NA	NA	NA	8
TgH34068A		primary clinical sample	2020	blood			Acquired toxoplasmosis in immunodeficient patients	Paucisymptomatic or asymptomatic	Immunodeficient	Haematopoietic stem cell transplantation														Yes	asymptomatic												Undefined							289	NA	207	158	336	169	274	NA	211	NA	NA	NA	NA	NA	NA	7
TgH34069A		primary clinical sample	2021	aqueous humour			Isolated ocular toxoplasmosis	Severe	Immunodeficient	HIV infection																							Yes				Undefined							NA	NA	207	158	NA	169	NA	NA	NA	178	147	111	NA	NA	NA	6
TgH34071A		primary clinical sample	2021	amniotic fluid			Congenital toxoplasmosis	Infraclinic			20	2nd trimester		Normal	No	No	No	No				Infraclinic antenatally (no ultrasound signs); no information at birth															Europe and Central Asia	France					Type II	289	242	207	158	336	169	274	356	213	176	140	111	279	103	310	15
TgH34072A		primary clinical sample	2022	vitreous humour			Isolated ocular toxoplasmosis	Severe	Immunocompetent																						Unilateral		Yes				Undefined							289	NA	207	NA	NA	169	274	NA	NA	NA	NA	NA	271	NA	314	6
TgH34073A		primary clinical sample	2022	aqueous humour			Isolated ocular toxoplasmosis	Severe	Immunocompetent																								Yes				Undefined							NA	NA	NA	158	NA	169	NA	NA	NA	NA	142	111	NA	85	NA	5
TgH34074A		primary clinical sample	2022	blood			Acquired toxoplasmosis in immunodeficient patients	Paucisymptomatic or asymptomatic	Immunodeficient	Haematopoietic stem cell transplantation														Yes	asymptomatic												Undefined							NA	242	NA	NA	336	169	274	NA	NA	NA	NA	111	267	NA	NA	6
TgH34075A		primary clinical sample	2022	broncho-alveolar lavage			Acquired toxoplasmosis in immunodeficient patients	Disseminated	Immunodeficient	Haematopoietic stem cell transplantation													lung						Reactivation								Undefined							NA	NA	NA	NA	NA	169	274	NA	NA	NA	NA	NA	NA	NA	NA	2
TgH34076A		isolated strain	2022	blood	broncho-alveolar lavage		Acquired toxoplasmosis in immunodeficient patients	Disseminated	Immunodeficient	Haematopoietic stem cell transplantation													lung	Yes					Reactivation								Sub-Saharan Africa						Africa 2	289	248	205	160	336	165	278	354	213	190	145	111	265	91	314	15
TgH34077A		primary clinical sample	2022	blood	muscle		Acquired toxoplasmosis in immunodeficient patients	Paucisymptomatic or asymptomatic	Immunodeficient														muscle	Yes	macrophage activation syndrome; asymptomatic				Primary infection								Europe and Central Asia	France					Type II	289	242	207	158	336	169	274	356	215	174	140	111	265	95	310	15
TgH36031A		primary clinical sample	2020	blood			Acquired toxoplasmosis in immunodeficient patients	Disseminated	Immunodeficient	HIV infection													CNS	Yes					Reactivation								Undefined							289	242	207	158	NA	169	274	356	229	174	140	NA	NA	83	NA	11
TgH36032A		primary clinical sample	2020	blood			Acquired toxoplasmosis in immunodeficient patients	Disseminated	Immunodeficient	Haematopoietic stem cell transplantation														Yes						Improvement							Europe and Central Asia	France					Type II	289	242	207	158	336	169	276	356	227	176	140	111	275	101	310	15
TgH36033A		primary clinical sample	2020	blood			Acquired toxoplasmosis in immunodeficient patients	Disseminated	Immunodeficient	HIV infection													CNS	Yes					Reactivation								Undefined							289	242	NA	NA	336	169	274	NA	217	NA	140	111	NA	NA	NA	8
TgH36034A		primary clinical sample	2021	blood			Acquired toxoplasmosis in immunodeficient patients	Disseminated	Immunodeficient	HIV infection													CNS; eye	Yes					Reactivation								Undefined							289	242	NA	158	NA	169	274	NA	215	178	140	NA	NA	NA	NA	8
TgH36035A		primary clinical sample	2021	blood			Acquired toxoplasmosis in immunodeficient patients	Disseminated	Immunodeficient	Haematological malignancy													lung	Yes	macrophage activation syndrome				Reactivation								Undefined							289	242	207	NA	336	169	274	NA	NA	174	140	111	281	NA	NA	10
TgH38183A		isolated strain	2021	amniotic fluid			Congenital toxoplasmosis	No or insufficient data			22	2nd trimester										No clinical information															Europe and Central Asia	France					Type II	289	242	207	158	336	169	274	356	213	178	142	NA	259	NA	314	13
TgH38184A		isolated strain	2022	amniotic fluid			Congenital toxoplasmosis	Infraclinic			36	3rd trimester		Normal	No	No	No	No				Infraclinic antenatally (no ultrasound signs); no information at birth															Europe and Central Asia	France					Type II	289	242	207	158	336	169	274	356	213	174	145	113	259	107	310	15
TgH42023A		primary clinical sample	2017	cerebrospinal fluid			Acquired toxoplasmosis in immunodeficient patients	Cerebral	Immunodeficient	HIV infection													CNS						Reactivation								Undefined							NA	NA	207	NA	NA	NA	NA	NA	NA	NA	NA	113	NA	NA	306	3
TgH42028A		primary clinical sample	2022	blood	broncho-alveolar lavage		Acquired toxoplasmosis in immunocompetent patients	Severe	Immunocompetent																	Yes	disseminated (stated)										Undefined																						0
TgH42029A		primary clinical sample	2023	cerebrospinal fluid			Acquired toxoplasmosis in immunodeficient patients	Cerebral	Immunodeficient	Solid organ transplantation													CNS							Complete improvement							Undefined							289	242	207	162	NA	NA	NA	NA	NA	NA	NA	NA	NA	NA	NA	4
TgH13213A		primary clinical sample	2020	amniotic fluid			Congenital toxoplasmosis	Infraclinic			31	3rd trimester		Normal	No	No	No	No				Infraclinic antenatally (no ultrasound signs); no information at birth															Undefined							NA	242	207	158	NA	NA	274	NA	NA	174	NA	NA	NA	NA	NA	5
TgH13222B		primary clinical sample	2015	amniotic fluid			Congenital toxoplasmosis	Infraclinic			25	2nd trimester		Normal	No	No	No	No				Infraclinic antenatally (no ultrasound signs); no information at birth															East Asia and Pacific	French Polynesia																					0
TgH13223A		primary clinical sample	2015	amniotic fluid			Congenital toxoplasmosis	Infraclinic			9	1st trimester		Normal	No	No	No	No				Infraclinic antenatally (no ultrasound signs); no information at birth															Undefined																						0
TgH49004A		primary clinical sample	2021	blood			Acquired toxoplasmosis in immunodeficient patients	Disseminated	Immunodeficient	Immunosuppressive or cytotoxic treatment													lung	Yes					Primary infection								Undefined																						0
TgH18078A		primary clinical sample	2020	placenta			Congenital toxoplasmosis	No or insufficient data																													Undefined							NA	NA	NA	NA	NA	NA	NA	NA	NA	NA	NA	NA	NA	NA	310	1
TgH18082A		primary clinical sample	2022	placenta			Congenital toxoplasmosis	No or insufficient data														No clinical information															Undefined																						0
TgH21090A		primary clinical sample	2022	vitreous humour			Isolated ocular toxoplasmosis	Non-severe	Immunodeficient	Chronic kidney or liver disease																					Unilateral					candidiasis (co-infection)	Undefined																						0
TgH21098A		primary clinical sample	2022	aqueous humour			Isolated ocular toxoplasmosis	Non-severe	Immunodeficient	Immunosuppressive or cytotoxic treatment																					Unilateral		No (primary infection)	Complete improvement			Undefined												169										1
TgH21099A		primary clinical sample	2022	aqueous humour			Isolated ocular toxoplasmosis	Severe	Immunocompetent																						Unilateral	panuveitis	Yes	Complete improvement			Undefined																						0
TgH23100A		primary clinical sample	2022	cerebrospinal fluid			Acquired toxoplasmosis in immunodeficient patients	Cerebral	Immunodeficient	HIV infection													CNS						Reactivation	Incomplete improvement / worsening							Undefined																						0
TgH23101A		primary clinical sample	2022	aqueous humour			Isolated ocular toxoplasmosis	Severe																									Yes				Undefined																						0
TgH23109A		primary clinical sample	2023	amniotic fluid			Congenital toxoplasmosis	Infraclinic			25	2nd trimester		Normal	No	No	No	No				Infraclinic antenatally (no ultrasound signs); no information at birth															Undefined							NA	242	207	NA	NA	NA	NA	NA	NA	NA	NA	NA	NA	NA	NA	2
TgH25108A		primary clinical sample	2021	blood			Acquired toxoplasmosis in immunodeficient patients	Paucisymptomatic or asymptomatic	Immunodeficient	Haematological malignancy														Yes	asymptomatic				Reactivation								Undefined							NA	NA	NA	NA	NA	NA	NA	NA	NA	NA	NA	NA	NA	NA	NA	0
TgH30026A		primary clinical sample	2021	aqueous humour			Isolated ocular toxoplasmosis	No or insufficient data	Immunocompetent																												Undefined																						0
TgH32195A		isolated strain	2021	placenta			Congenital toxoplasmosis	Infraclinic			36	3rd trimester	Live birth		No	No	No	No				Infraclinic (age at assessment not specified)															Europe and Central Asia	France																					0
TgH33041A		primary clinical sample	2023	aqueous humour			Isolated ocular toxoplasmosis	No or insufficient data	Immunocompetent																												Undefined							NA	NA	NA	NA	NA	NA	NA	NA	NA	NA	NA	NA	NA	NA	NA	0
TgH39043A		primary clinical sample	2023	amniotic fluid			Congenital toxoplasmosis	Severe			10	1st trimester	Termination of pregnancy	Abnormal		Yes	Yes																				Europe and Central Asia	France					Type II	289	242	207	158	336	169	274	356	227	182	140	115	265	119	308	15
TgH39044A		primary clinical sample	2023	amniotic fluid			Congenital toxoplasmosis	Infraclinic			7	1st trimester	Live birth	Normal	No	No	No	No				No antenatal ultrasound signs; infraclinic after birth															Europe and Central Asia	France						289	NA	207	158	NA	169	NA	356	NA	NA	NA	NA	NA	99	NA	6
